# Smoking modulates different secretory subpopulations expressing SARS-CoV-2 entry genes in the nasal and bronchial airways

**DOI:** 10.1101/2021.03.30.21254564

**Authors:** Ke Xu, Xingyi Shi, Chris Husted, Rui Hong, Yichen Wang, Boting Ning, Travis Sullivan, Kimberly M Rieger-Christ, Fenghai Duan, Helga Marques, Adam C. Gower, Xiaohui Xiao, Hanqiao Liu, Gang Liu, Grant Duclos, Avrum Spira, Sarah A. Mazzilli, Ehab Billatos, Marc E. Lenburg, Joshua D. Campbell, Jennifer Beane

## Abstract

Coronavirus Disease 2019 (COVID-19) is caused by severe acute respiratory syndrome coronavirus 2 SARS-CoV-2), which infects host cells with help from the Viral Entry (VE) proteins ACE2, TMPRSS2, and CTSL^1–4^. Proposed risk factors for viral infection, as well as the rate of disease progression, include age^5,6^, sex^7^, chronic obstructive pulmonary disease^7,8^, cancer^9^, and cigarette smoking^10–13^. To investigate whether the proposed risk factors increase viral infection by modulation of the VE genes, we examined gene expression profiles of 796 nasal and 1,673 bronchial samples across four lung cancer screening cohorts containing individuals without COVID-19. Smoking was the only clinical factor reproducibly associated with the expression of any VE gene across cohorts. ACE2 expression was significantly up-regulated with smoking in the bronchus but significantly down-regulated with smoking in the nose. Furthermore, expression of individual VE genes were not correlated between paired nasal and bronchial samples from the same patients. Single-cell RNA-seq of nasal brushings revealed that an ACE2 gene module was detected in a variety of nasal secretory cells with the highest expression in the C15orf48+ secretory cells, while a TMPRSS2 gene module was most highly expressed in nasal keratinizing epithelial cells. In contrast, single-cell RNA-seq of bronchial brushings revealed that ACE2 and

TMPRSS2 gene modules were most enriched in MUC5AC+ bronchial goblet cells. The CTSL gene module was highly expressed in immune populations of both nasal and bronchial brushings. Deconvolution of bulk RNA-seq showed that the proportion of MUC5AC+ goblet cells was increased in current smokers in both the nose and bronchus but proportions of nasal keratinizing epithelial cells, C15orf48+ secretory cells, and immune cells were not associated with smoking status. The complex association between VE gene expression and smoking in the nasal and bronchial epithelium revealed by our results may partially explain conflicting reports on the association between smoking and SARS-CoV-2 infection.

## Supplemental Table 1-10 for "Smoking modulates different secretory subpopulations expressing SARS-CoV-2 entry genes in the nasal and bronchial airways"

### Sheet: Summary
List of Supplemental Tables
Supplementary Table 1. Summary of samples included for each analysis.
Supplementary Table 2. Gene modules containing ACE2, CTSL, and TMPRSS2 in nose and bronchus.
Supplementary Table 3. Hallmark pathways enriched by gene modules containing ACE2, CTSL, and TMPRSS2.
Supplementary Table 4. Subject demographics for the SU2C cohort (single-cell sequencing of nose).
Supplementary Table 5. Subject demographics for the IDA cohort (single-cell sequencing of bronchus).
Supplementary Table 6. Co-expression of ACE2 and TMPRSS2 by cell type.
Supplementary Table 7. Deconvolution results for estimated cell proportion across cohorts of nasal epithelium.
Supplementary Table 8. Deconvolution results for estimated cell proportion across cohorts of bronchial epithelium.
Supplementary Table 9. Clinical chatacteristics of bronchial samples.
Supplementary Table 10. Clinical chatacteristics of nasal samples.

### Sheet: Table_S1-Samples Summary
Supplementary Table 1. Summary of samples included for each analysis.
	DECAMP nose	AEGIS nose	DECAMP bronchus	AEGIS bronchus	BCLHS bronchus	PCA bronchus
Total	288	505	360	938	238	137
Samples used for WGCNA	241	505	346	938	238	137
Samples with complete annotations for model covariates (smoking status, sex, age, FEV1)	253	150	341	305	238	133
Samples used for deconvolution analysis	288	505	360	938	238	137
Total paired nose/bronchus samples	124	440	124	440	NA	NA
Paired nose/bronchus samples with complete annotations	123	113	123	113	NA	NA

### Sheet: Table_S2-Gene Lists
Supplementary Table 2. Gene modules containing ACE2, TMPRSS2, and CTSL in nose and bronchus.
ACE2 nasal module	CTSL nasal module	TMPRSS2 nasal module	ACE2 bronchial module	CTSL bronchial module	TMPRSS2 bronchial module
ACE2	ABCC2	A2ML1	AAGAB	ACP5	ABCA12
ACY3	ABTB1	ABLIM3	ACAT2	ACSL1	ABRACL
ADAR	ACAA2	ABTB2	ACBD3	ADCY7	ACER2
ANGPTL1	ACAP1	ACP7	ACE2	ADGRE2	ACSL3
ANKFY1	ACRBP	ADAMTS9	ACOX1	ADGRE5	ACTG1
APOL1	ACSL1	ADGRF4	ACP3	ALOX5	ADAM9
APOL2	ACTB	AIF1L	ACTR8	ALOX5AP	ADAMTSL3
APOL6	ACTBL2	AKR1B1	ACVR1	AMPD2	ADGRF1
ARHGAP20	ACTN1	ALOX12	ADI1	AP1S2	AKIRIN2
B2M	ADA	ALOX12B	ADNP2	APOC1	ALDH1A3
BATF2	ADAM19	ALOXE3	AGA	AQP9	AMMECR1
BCL2L14	ADAM8	ANO1	AGPS	ARHGAP10	ANKRD17
BCL2L15	ADAMTSL4-AS1	ANO2	AGTPBP1	ARRB2	ANKRD22
BIRC3	ADCY7	ANXA9	AHCYL2	ASAP1	ANKRD36C
BST2	ADGRE1	ARHGAP10	AIFM1	BACH1	ANXA3
BTN2A2	ADGRE2	ARHGAP5-AS1	AK3	BCAT1	AP4B1
BTN3A1	ADGRE3	ASPRV1	ALG11	BCL2A1	ARFGEF2
BTN3A2	ADGRE5	ATG9B	ALG14	BID	ARHGEF3
BTN3A3	ADGRG3	BLNK	ALG2	BTK	ARID5B
C3	ADGRG5	BNC1	ALG5	C1orf162	ARMCX6
CALCOCO2	AFF2	C6orf15	ANO6	C1orf54	ARNTL2
CASP7	AGAP2	CALB1	AP1G1	C3AR1	ASAP2
CCDC68	AGER	CALB2	AP2B1	CAPG	ASNS
CFH	AIF1	CAMK2N1	AP3B1	CCL2	ATIC
CMPK2	AIM2	CCL26	APAF1	CCR1	ATL3
CMTR1	AKIRIN1	CCN1	APLP2	CCRL2	ATP10B
CNDP2	ALDH1A2	CCNE1	ARCN1	CD14	ATP8B1
CP	ALOX5	CCNG2	ARF4	CD163	B3GALNT2
DDX58	ALOX5AP	CD109	ARFGAP3	CD300A	B4GALT4
DDX60	ALPL	CDKN2B	ARHGEF9	CD300LF	B4GALT5
DHX58	AMPD2	CDSN	ARIH1	CD36	BCL2L14
DTX3L	ANKRD44	CEACAM1	ARL1	CD83	BCL2L15
EIF2AK2	ANTXR2	CEACAM7	ARL15	CD93	BDNF
EPSTI1	AOAH	CERS3	ARNTL	CEBPB	BRI3BP
ERAP2	AOC3	CGNL1	ARV1	CHI3L1	C15orf48
ETV7	AP1S2	CHAC1	ASAH1	CHSY1	C1orf116
FBXO6	AP5B1	CITED2	ASH2L	CLEC4A	CAP1
FRMD3	APBB1IP	CLCA4	ASPH	CLEC7A	CARD6
GBP1	APOBEC3A	CLDN17	ATP10D	COLGALT1	CCDC6
GBP2	APOBR	CNFN	ATP13A5	COTL1	CCNYL1
GBP3	APOC1	CNGA1	ATP1B1	CPM	CDC6
GCH1	APOE	CPA4	ATP5F1E	CREB5	CEACAM1
GSDMB	AQP9	CRCT1	ATP6V1G1	CSF1	CEACAM6
HCP5	ARAP1	CRISP3	ATP6V1H	CSF2RA	CEP85
HDAC9	ARHGAP15	CRNN	ATP7A	CSF2RB	CERS3
HDX	ARHGAP25	CRYAB	AVL9	CSF3R	CHMP7
HERC5	ARHGAP26	CST6	B3GALNT1	CST7	CHP1
HERC6	ARHGAP31	CSTA	BABAM2	CTSB	CS
HGD	ARHGAP4	CTH	BAG5	CTSL	CSTA
HLA-A	ARHGAP45	CTSV	BEX4	CTSZ	CTNNA1
HLA-B	ARHGAP9	CYP27C1	BMP3	CXCL16	CTPS1
HLA-E	ARHGDIB	CYP2E1	BMPR1B	CXCR1	CXCL14
HLA-F	ARHGEF2	CYP4F22	BRAP	CXCR2	CYP2R1
HLA-H	ARID5A	DIO2	BZW1	CXCR4	CYP3A5
IFI27	ARL11	DKK1	C14orf119	CYBA	DCBLD1
IFI35	ARRB2	DLL4	C14orf28	CYTH4	DHX35
IFI44	ARSB	DLX5	C16orf87	DENND3	DPYSL3
IFI44L	ASAP1	DOCK3	C1GALT1	DENND5A	DSG3
IFI6	ASB2	DSC2	C1orf198	DOK2	DUOX2
IFIH1	ASF1B	DSC3	C3orf14	DYSF	DUOXA2
IFIT1	ASTL	DSG1	C6orf120	EHD1	E2F3
IFIT2	ATG16L2	DSG3	C6orf62	EMILIN2	ECT2
IFIT3	BATF	DUSP5	CALCRL	EMP3	EHD3
IFIT5	BCAT1	ECM1	CALU	ENG	EIF4E2
IL15	BCL2A1	EFNB2	CANX	FABP4	EIF4EBP2
IRF1	BEST1	ELOVL4	CARNMT1	FANCA	ELF3
ISG15	BID	ELOVL6	CATSPERB	FBP1	ELOVL6
KLHDC7B	BIN2	EMP1	CCNC	FCER1G	EPHX4
LAP3	BMP6	EPHX3	CCNG2	FCGR2A	ERO1A
LHFPL1	BMX	EREG	CCSER1	FCGR3A	FA2H
MCUB	BPI	ESAM	CDC42BPA	FERMT3	FAM104A
MET	BST1	ESYT3	CDK6	FGD3	FAM120A
MUC13	BTG2	FAM180A	CDR2	FGR	FAM120AOS
MX1	BTK	FAM83D	CDV3	FLNA	FAM20B
NLRC5	BTNL8	FCHSD1	CEACAM7	FLOT1	FAM3B
NMI	C15orf48	FETUB	CEMIP2	FLVCR2	FAXC
NOX1	C16orf54	FLG	CENPN	FMNL1	FBXW2
NUB1	C16orf72	FLG2	CHCHD2	FN1	FCHSD2
OAS1	C1orf162	FOXO1	CHIC1	FNDC3B	FER1L6
OAS2	C20orf197	GBAP1	CHMP3	FPR1	FERMT1
OAS3	C2CD4A	GNG4	CHMP4C	FPR2	FHL2
OASL	C3AR1	GPAT3	CHRAC1	G0S2	FUT2
OPTN	C4BPA	GSDMA	CILK1	GPNMB	GABRP
PARP12	C4BPB	H19	CISD1	HCAR3	GALNT5
PARP14	C5AR1	HEPHL1	CLCN3	HCK	GARS1
PARP9	CA4	HMOX1	CLIC4	HMOX1	GDF15
PLAAT4	CACNA1E	HOPX	CLINT1	HVCN1	GJB4
PLEKHG1	CALHM2	HRH1	CLOCK	ICAM1	GPCPD1
PLSCR1	CALHM6	HRNR	CLTC	IFITM2	GPRC5A
PML	CARD11	HSPB8	CNIH1	IFNGR2	GSDMC
PSMB10	CARD16	HTR3B	COG3	IGF2R	GUCY1B1
PSMB8	CARD8	IGSF5	COG5	IGSF6	GYG1
PSMB9	CASP4	IL17RB	COG6	IL17RA	HAS3
PSME1	CASP5	IL1RL2	COPB2	IL18BP	IFNAR2
PSME2	CASS4	IL1RN	CORO1C	IL1B	IGSF11
RFX5	CBFA2T3	IL23A	COX15	IL1R2	IL18R1
RHBDF2	CBL	IL36A	COX18	IL1RN	IPPK
RNF114	CCL2	IL36G	CP	IL3RA	ITPKC
RNF213	CCL20	IL36RN	CPD	IRAK2	ITPRID2
RSAD2	CCN3	INA	CPEB4	ITGA5	JOSD1
RTP4	CCR1	IVL	CPNE3	ITGAM	KCNE3
RUFY4	CCR2	KCNC2	CPT2	ITGAX	KCNK1
SAMD9L	CCR3	KIAA0355	CRLS1	ITGB2	KLF3
SECTM1	CCR7	KLK10	CRNKL1	ITPRIP	KLF4
SHFL	CCRL2	KLK12	CROT	KBTBD8	KLHL42
SLC25A28	CD14	KLK13	CTH	KCNAB2	KNOP1
SLFN5	CD177	KLK14	CTR9	KCNJ15	KRAS
SP100	CD1C	KLK5	CTSC	KMO	KRT10
SP110	CD1D	KLK6	CXCL17	LAPTM5	KRT6B
SPATS2L	CD209	KLK7	CYB5B	LCP2	LDLR
STAT1	CD22	KLK9	CYB5R4	LGALS1	LINC01559
STAT2	CD274	KPRP	CYP2C18	LHFPL2	LPCAT3
TAP1	CD28	KRT1	CYP7B1	LILRA6	LPP
TAPBP	CD300A	KRT10	DARS2	LILRB1	LRRC28
TGM2	CD300C	KRT13	DCAF10	LILRB2	MACC1
TLR3	CD300E	KRT16	DCLRE1C	LILRB3	MAL2
TMEM229B	CD300LB	KRT24	DCTN5	LILRB4	MAN2A1
TMSB10	CD300LF	KRT4	DCUN1D4	LITAF	MAPK1IP1L
TNFSF10	CD37	KRT6A	DERL1	LPCAT1	MAPRE2
TRAFD1	CD48	KRT6B	DERL2	LRRK2	MARCHF3
TRANK1	CD53	KRT78	DHRS7	LSP1	MB21D2
TRIM14	CD55	KRT80	DHRS9	LST1	MCCC2
TRIM21	CD69	KRTDAP	DHX8	LY96	MEGF9
TRIM22	CD72	LAMA4	DISP1	MAFB	MIR22HG
TRIM31	CD83	LCE3D	DLG3	MCOLN1	MLKL
TRIM38	CD93	LCE3E	DNAJB11	MICAL2	MRPS18A
TRIM5	CDA	LINC00472	DNAJB9	MME	MTHFD2
UBE2L6	CDC42	LINC02487	DNAJC1	MMP9	MUC13
WARS1	CDC42EP3	LIPK	DNAJC10	MNDA	MUC21
WDFY1	CDH23	LMO7DN	DNAJC3	MOB3A	MYO5B
XAF1	CEACAM3	LORICRIN	DOCK9	MPP1	MYO5C
XPNPEP1	CEACAM4	LRAT	DTWD2	MRAS	MYOF
ZC3HAV1	CEBPB	LY6G6C	DUS2	MS4A4A	N4BP1
ZNFX1	CEBPD	LYPD3	DYNC1LI2	MSR1	NOCT
	CELF2	MAF	E2F6	MXD1	NPC1
	CFD	MAL	EFCAB14	MYO1F	NPEPPS
	CFP	MAP2	EI24	NABP1	NRP2
	CGAS	MERTK	EIF2AK1	NAIP	NSF
	CHI3L1	MPZL3	EIF2B1	NAMPTP1	NUDT15
	CHI3L2	MSX2	EIF3H	NCF2	P2RY1
	CHRNA10	MUC7	EIF3I	NCF4	PAFAH2
	CHRNE	MYLPF	EIF4G2	NFKB2	PAX9
	CHST11	NCCRP1	ELL2	NFKBIA	PDE10A
	CHST15	NDRG4	ELOA	NLRP3	PDK1
	CHSY1	NLRP10	ELOVL5	NPL	PGD
	CISH	NRIP3	ELOVL7	OLR1	PHLDA1
	CLEC10A	NWD2	ELP3	PAPSS2	PHLDB2
	CLEC12A	NXPE2	EMC3	PDE4B	PIK3CB
	CLEC1A	OPN3	EMC7	PHACTR1	PITPNA
	CLEC4A	OTUB2	ENDOD1	PI3	PITPNB
	CLEC4D	OVOL1	ENTPD3	PIK3AP1	PITPNC1
	CLEC4E	P3H2	ENTPD5	PIK3R5	PLCE1
	CLEC5A	PADI3	ENTPD7	PILRA	PLEKHG1
	CLEC7A	PARD6B	EPB41	PIM1	PLEKHH2
	CLIC1	PDE9A	EPCAM	PIP4P2	PPTC7
	CLIC4	PEA15	EPRS1	PLA2G7	PRDM1
	CMTM2	PGLYRP3	ERLEC1	PLAU	PRELID2
	CMTM3	PHLDA1	ERMP1	PLAUR	PREP
	CNN2	PIK3C2G	ESRP1	PLEK	PSME4
	COL17A1	PLA2G2F	ETFA	PLIN2	RAB11FIP1
	CORO1A	PLA2G4D	ETV1	PLK3	RAB27B
	COTL1	PLCXD1	EXD2	PLXND1	RAB7A
	CPA3	PLCXD2	EXOC6	PPARG	RAP2B
	CPED1	PNLIPRP3	FAF2	PPP1R18	REL
	CPPED1	PPP1R3C	FAHD1	PSAP	RNF152
	CR1	PPP2R2C	FAM107B	PTGS2	RNF19B
	CREB5	PRDM1	FAM118B	PTK2B	RPS6KA3
	CREM	PRRG4	FAM135A	PTPN6	RTKN2
	CRISPLD2	PRSS27	FAM136A	PTPRE	S100A14
	CSF1	PRSS3	FAM177A1	PTPRO	S100A16
	CSF2RA	PSG4	FAM98A	RAB20	SCEL
	CSF2RB	RAET1L	FBXO16	RAP2C	SDCBP2
	CSF3	RELN	FBXO25	RASSF2	SECTM1
	CSF3R	RHCG	FBXO30	RASSF3	SELENOS
	CSGALNACT1	RNASE7	FBXO32	RGS2	SERHL2
	CSGALNACT2	RND1	FBXO34	RHOG	SERINC5
	CST7	RNF222	FDFT1	RNF149	SERPINB8
	CTLA4	RUSC2	FGD6	RTN1	SH2D4A
	CTSL	S100A7	FICD	S100A4	SH3D19
	CTSZ	S100A8	FKBP14	S100A8	SLC25A15
	CX3CR1	S100A9	FKBP7	S100A9	SLC2A1
	CXCL1	SBSN	FNBP1L	SAMSN1	SMAP1
	CXCL13	SCEL	FOLH1	SCD	SNX1
	CXCL2	SDR9C7	FOXJ3	SDS	SNX9
	CXCL3	SERPINB13	FRK	SELL	SOWAHC
	CXCL5	SERPINB2	FUCA1	SERPINA1	SP1
	CXCL6	SERPINB7	FUCA2	SGK1	SP140L
	CXCL8	SFN	FUT8	SGPP1	SPATS2
	CXCR1	SLC10A6	GABARAPL1	SGTB	SQOR
	CXCR2	SLC15A1	GALNT3	SIGLEC10	SRPX2
	CXCR3	SLC39A2	GDI2	SIRPA	STAMBP
	CXCR4	SLCO4A1	GEN1	SLA	STK38
	CXorf21	SMS	GFPT1	SLC11A1	STX3
	CYBA	SORBS1	GGPS1	SLC15A3	SYTL4
	CYRIA	SOWAHC	GHITM	SLC16A10	TAB2
	CYTH4	SPINK1	GLCE	SLC1A3	TAPBPL
	CYTIP	SPINK5	GMEB1	SLC25A37	TBC1D7
	DAPP1	SPINK6	GNL3	SLC2A3	TCEAL9
	DDIAS	SPINK7	GOLGA5	SLC31A2	TCN1
	DDIT3	SPNS2	GOLM1	SLC37A2	TFAP2C
	DDX60L	SPRR1A	GOLT1B	SLC43A3	TGIF1
	DENND1A	SPRR1B	GOSR1	SNX10	THBS1
	DENND1C	SPRR2A	GPD2	SOD2	TJP2
	DENND3	SPRR2B	GPR107	SPI1	TLE4
	DENND5A	SPRR2D	GPR160	SRGN	TMEM51
	DEPP1	SPRR2E	GPR180	SSH2	TMPRSS2
	DGAT2	SPRR2G	GSPT1	ST3GAL1	TNFRSF10A
	DGKG	SPRR3	GTF3C4	STX4	TP53I3
	DHX34	STRIP2	GUCY1A1	SYK	TRIM38
	DOC2B	SYNPO2L	HACD2	TAGAP	TSPAN5
	DOCK11	TGM1	HDAC9	TBXAS1	TTC13
	DOCK2	TGM6	HEBP2	TFRC	TUBA1C
	DOCK4	TIAM1	HECW2	TGFB1	TUFT1
	DOCK5	TINCR	HEPACAM2	THEMIS2	TXN
	DOCK8	TMC1	HERPUD1	TIMP2	UBP1
	DOK2	TMEM40	HMGCR	TLN1	UHRF1BP1
	DOK3	TMEM86A	HMGCS1	TLR2	UPK1B
	DPEP2	TMPRSS11A	HMGN4	TLR4	VCP
	DPYSL2	TMPRSS11B	HMGXB4	TLR8	VEGFC
	DRAM1	TMPRSS11D	HSP90B1	TNFAIP2	VPS13D
	DSE	TMPRSS11E	HSPA13	TNFRSF10C	YWHAG
	DTNBP1	TMPRSS11F	HSPA5	TNFRSF10D	ZNF552
	DUSP1	TMPRSS2	IARS1	TNFRSF1B	ZSCAN29
	DUSP2	TP53INP2	IBTK	TPP1
	DUSP6	TPRG1	IDE	TREM1
	DYSF	TREX2	IDI1	TRIM25
	E2F3	TRPV3	IDO1	TRPV2
	EDN1	TSC22D2	IFNAR1	TTC7B
	EGLN1	UCA1	IFRD1	TYROBP
	EGR1	UPP1	INPP4B	UBASH3B
	EGR2	VSIG10L	INPP5F	VIM
	EGR3	VWF	IRAK3	VSIG4
	ELF4	WFDC3	IRAK4	WAS
	ELMO1	YOD1	ITGAV	WDFY4
	EMILIN2	ZNF114	ITGB6	ZEB2
	EMP3	ZNF365	KCTD14	ZNF438
	ENG		KDM5B
	EOMES		KIAA1324
	EPB41L3		KIF16B
	EPHB1		KIF23
	EPS8L3		KLHL2
	ERC2		KLHL5
	ERMN		KLRF1
	ERP27		KPNA6
	ETS2		KPNB1
	EVI2A		L3MBTL3
	EVI2B		LAMC1
	EXOSC4		LARP1B
	EXTL3		LDAH
	F5		LDHA
	FAM172BP		LEO1
	FAM209A		LGALSL
	FAM53C		LIN54
	FAM78A		LIPH
	FAR2		LMAN1
	FCAR		LMAN2
	FCER1G		LPAR1
	FCGR2A		LRATD2
	FCGR2B		LRCH1
	FCGR3A		LRRC8D
	FCGRT		LRRFIP2
	FCHO1		LSG1
	FCMR		LURAP1L
	FCN1		LYN
	FERMT3		LYZ
	FES		MACO1
	FFAR2		MAGT1
	FGD2		MALT1
	FGD3		MANBA
	FGL2		MANSC1
	FGR		MAPK6
	FHL3		MAPKAP1
	FLI1		MBD2
	FLNA		MBOAT2
	FLOT1		MCFD2
	FLOT2		MCTP2
	FLT1		MCUR1
	FLT3		MED18
	FMNL1		MED8
	FNBP1		MESD
	FNDC3B		METTL1
	FOLR2		METTL9
	FOLR3		MFSD1
	FOS		MFSD11
	FPR1		MFSD6
	FPR2		MGAT2
	FRY		MGAT4A
	FTH1		MGST1
	FTH1P10		MIA2
	FTH1P11		MID2
	FTH1P2		MITF
	FTL		MKRN1
	FTLP3		MLLT3
	FUOM		MMGT1
	FUT7		MORC4
	FYB1		MPC1
	G0S2		MPZL3
	GAB2		MREG
	GAB3		MRPL17
	GADD45B		MRPL47
	GAPT		MRPS15
	GBP5		MRS2
	GCA		MSMO1
	GCM1		MTDH
	GIMAP4		MTFR1
	GINS4		MTMR12
	GK3P		MYO1D
	GLA		NAALADL2
	GLIPR1		NAPG
	GLRX		NBPF3
	GLT1D1		NCK2
	GMFG		NCSTN
	GMIP		NEBL
	GNA13		NEDD9
	GNAI2		NGLY1
	GNG2		NIBAN1
	GNG7		NIPAL2
	GNGT2		NLN
	GPR132		NNT
	GPR183		NOL10
	GPR65		NOP14
	GPR68		NPNT
	GPR84		NRBF2
	GPSM3		NRDC
	GRAMD1A		NSUN2
	GRAP		NTN4
	GRB2		OCIAD2
	GRINA		ODR4
	GZF1		OGFOD1
	H3-3B		OSER1
	HAL		OSTC
	HAPLN3		OXCT1
	HCAR2		OXSR1
	HCAR3		PAFAH1B2
	HCK		PAK2
	HCLS1		PALLD
	HCST		PAM
	HDAC4		PARP1
	HELB		PARP4
	HHEX		PAWR
	HIP1		PCYT1A
	HK3		PDE12
	HLA-C		PDIA6
	HLA-DOB		PDP1
	HLA-G		PEA15
	HLX		PGBD2
	HOXB2		PGM3
	HRH2		PGRMC2
	HTATSF1P2		PHF11
	HVCN1		PHKA1
	ICAM1		PI4K2B
	ICAM2		PIGN
	ICAM3		PITRM1
	ICAM4		PLA2R1
	ID2		PLEKHA8P1
	IDO2		PLPBP
	IFFO1		PLPP6
	IFITM2		PNPO
	IFITM3		POC1B
	IFNGR2		PON2
	IGF2R		POP1
	IGSF6		PPCS
	IKBIP		PPFIBP2
	IKZF1		PPM1B
	IL10RA		PPP2R2A
	IL12RB1		PPP2R5C
	IL17RA		PPP4R3A
	IL18R1		PRKAA2
	IL18RAP		PRKAG1
	IL1A		PRKAG2
	IL1B		PRRC1
	IL1R2		PRSS23
	IL1RAP		PSMD1
	IL21R		PSMD11
	IL2RA		PSMD5
	IL2RG		PSME3
	IL3RA		PTPN13
	IL4I1		PTRH2
	IL6R		PTS
	INKA2		RAB14
	INPP4A		RAB22A
	INPP5D		RAB27A
	IPCEF1		RAB2A
	IRAK3		RAB38
	IRF2		RAB6A
	IRF4		RAB8A
	ITGA5		RABL3
	ITGAL		RALBP1
	ITGAM		RAP1A
	ITGAX		RAPGEF2
	ITGB2		RAPGEF5
	JAK3		RARS2
	JAKMIP2		RASEF
	JAML		RCN1
	JMJD6		RDH11
	JOSD1		REEP3
	KBTBD11		REXO2
	KBTBD8		RHBDL2
	KCNAB2		RHOA
	KCNE4		RIDA
	KCNJ15		RIOX2
	KDM6B		RIPK1
	KIAA0040		RIT1
	KIF21B		RNF144B
	KLF10		RNF145
	KLF2		RNF170
	KLF6		RNF217
	KLHL15		RNF8
	KMO		RPIA
	LAG3		RRAGD
	LAPTM5		RRP36
	LAT2		RSPRY1
	LCP1		RTF1
	LCP2		RTRAF
	LDLRAD3		RWDD2A
	LGALS2		S100A10
	LIF		SAMD12
	LILRA1		SAR1A
	LILRA2		SAR1B
	LILRA5		SC5D
	LILRA6		SCARB2
	LILRB1		SCFD2
	LILRB2		SCO1
	LILRB3		SCP2
	LIMK2		SEC11C
	LIN7A		SEC23B
	LINC00324		SEC23IP
	LINC00528		SEC61G
	LINC01270		SEC62
	LIPN		SEC63
	LITAF		SEL1L
	LMNB1		SEL1L3
	LMO2		SELENOI
	LOXL3		SELENOK
	LPCAT1		SENP5
	LPIN2		SF3B5
	LRFN1		SGPL1
	LRMP		SH3BGRL2
	LRRC25		SHTN1
	LRRK2		SIAE
	LSMEM1		SLC10A7
	LSP1		SLC12A2
	LST1		SLC16A4
	LY96		SLC16A7
	LYN		SLC16A9
	MAP1LC3B		SLC17A5
	MAP3K3		SLC1A1
	MAP4K4		SLC20A1
	MARCKSL1		SLC25A16
	MAST3		SLC25A32
	MBOAT7		SLC26A2
	MBP		SLC30A5
	MCEMP1		SLC31A1
	MCL1		SLC33A1
	MEF2C		SLC35A1
	MEFV		SLC35B1
	MEGF9		SLC35B3
	MEI1		SLC35D1
	MFNG		SLC35F5
	MGAM		SLC37A3
	MGAM2		SLC38A1
	MICAL1		SLC41A2
	MICB		SLC44A1
	MILR1		SLC44A3
	MLKL		SLC9A7
	MMD		SLFN5
	MME		SMAD1
	MMP19		SMARCC1
	MMP25		SMIM14
	MMP9		SMNDC1
	MNDA		SMPDL3A
	MOB3A		SNAP23
	MPP1		SNAP29
	MPZ		SNTB2
	MS4A1		SPCS3
	MS4A14		SPG21
	MSL1		SPINK5
	MSN		SRP54
	MSRB1		SRP72
	MTHFD2		SRPRB
	MTNR1A		SSR1
	MX2		SSR3
	MYADM		ST7
	MYBPC3		STAM
	MYO1F		STARD4
	MYO1G		STATH
	NABP1		STAU2
	NAGK		STEAP1
	NAGS		STK38L
	NAIP		STK39
	NAMPT		STN1
	NAMPTP1		STRAP
	NCF2		STS
	NCF4		STT3A
	NCKAP1L		STT3B
	NCOA7		STX18
	NCR1		STYK1
	NDEL1		SUCO
	NEDD9		SUV39H2
	NEIL3		SVIP
	NETO2		SWAP70
	NFAM1		SYTL2
	NFE2		TAF5L
	NFE4		TAOK3
	NFIL3		TBC1D8B
	NFKBID		TCEAL8
	NFKBIE		TCF4
	NFKBIZ		TDP2
	NHSL2		TFG
	NIBAN1		TGFA
	NINJ1		TGFBR1
	NINJ2		THRB
	NLRC4		TIGD2
	NLRP1		TIMM9
	NLRP12		TIPARP
	NLRP3		TM2D2
	NLRP6		TM7SF3
	NOD2		TM9SF3
	NOP10		TMED10
	NPC2		TMED2
	NPL		TMEM117
	NR4A3		TMEM165
	NRBF2		TMEM167A
	NRM		TMEM167B
	NTNG2		TMEM192
	NUMB		TMEM263
	OLFML2B		TMEM39A
	OLFML3		TMEM41B
	OLR1		TMEM62
	OPRL1		TMEM64
	OR52K3P		TMEM71
	OSCAR		TMEM87B
	OSM		TMEM9B
	OSMR		TMOD3
	P2RX1		TMPRSS11A
	P2RY13		TMPRSS11E
	P2RY14		TMTC2
	P2RY8		TMTC4
	PADI2		TOM1L1
	PADI4		TOP1
	PAG1		TOR1AIP2
	PALD1		TPD52L1
	PARVG		TPT1
	PDCD1		TRAPPC2
	PDE1B		TRIM5
	PDE2A		TSEN15
	PDE3B		TSPAN1
	PDE4B		TSPAN3
	PDLIM7		TTC19
	PDZK1IP1		TTC3
	PEAK3		TTPAL
	PELI2		TUT7
	PFKFB3		TXNDC15
	PFKFB4		TXNDC17
	PGGHG		TXNDC9
	PGS1		TXNL1
	PHACTR1		UAP1
	PHF19		UBE2K
	PHF21A		UBE2Q2
	PHOSPHO1		UBQLN1
	PIK3AP1		UBXN2A
	PIK3CD		UBXN8
	PIK3CG		UFD1
	PIK3R5		UFSP2
	PILRA		UGCG
	PIM2		UGGT1
	PIP4P2		UGP2
	PLAGL1		URB2
	PLAUR		URI1
	PLB1		UROS
	PLCB2		USO1
	PLCG2		USP14
	PLD4		USP38
	PLEK		UTP14C
	PLEKHG2		UXS1
	PLEKHO1		VANGL1
	PLIN2		VEZT
	PLIN4		VKORC1L1
	PLXDC2		VMP1
	PLXNC1		VPS26C
	PLXND1		VPS37A
	PNRC1		VPS45
	PPCDC		VTCN1
	PPIF		VTI1B
	PPM1M		WASHC5
	PPP1R10		WASL
	PPP1R15A		WWP1
	PPP1R15B		XPNPEP1
	PPP1R18		XPO7
	PPP1R3B		YIPF5
	PPP4R1L		YIPF6
	PRAM1		YWHAZ
	PRDM8		ZBTB8OS
	PREX1		ZC3HAV1
	PRKCB		ZCCHC17
	PROK2		ZFYVE9
	PRR13		ZMAT3
	PRR13P5		ZNF217
	PSTPIP1		ZNF280C
	PSTPIP2		ZNF436
	PTAFR		ZNF562
	PTENP1		ZNF706
	PTGES3P1		ZNF860
	PTGS1		ZPR1
	PTGS2
	PTK2B
	PTP4A2
	PTP4A3
	PTPN6
	PTPN7
	PTPRC
	PTPRE
	PTPRJ
	PTX3
	PXN
	PYGL
	PYGM
	QPCT
	RAB20
	RAB29
	RAB32
	RAB33B
	RAB8B
	RAC2
	RAMP1
	RAP1GAP2
	RARA
	RARRES1
	RASGRP2
	RASGRP4
	RASSF2
	RASSF3
	RASSF4
	RBP7
	RCN3
	RCSD1
	RELB
	RELL1
	RELT
	REM2
	RENBP
	RESF1
	RFLNB
	RGL4
	RGS1
	RGS10
	RGS14
	RGS16
	RGS18
	RGS2
	RHOG
	RHOH
	RILPL2
	RINL
	RIPOR2
	RN7SL5P
	RNASE1
	RNASET2
	RNF122
	RNF144A
	RNF149
	RNF166
	RNF169
	RNF19B
	RNF24
	RPS6KA1
	RUBCNL
	RUNX3
	S100A12
	S100A7A
	S100B
	SAA1
	SAMSN1
	SASH3
	SCARF1
	SCN1B
	SDS
	SEC14L1
	SELL
	SELPLG
	SEMA6B
	SERPINA1
	SERPINB1
	SERPINB4
	SERPINB9
	SERPINB9P1
	SERPINE2
	SGTB
	SH2B2
	SH2B3
	SH2D2A
	SH2D3C
	SH3BP5
	SH3KBP1
	SH3TC2
	SHC4
	SIGLEC1
	SIGLEC10
	SIGLEC7
	SIGLEC9
	SIK3
	SIPA1
	SIRPA
	SIRPB2
	SKAP2
	SLA
	SLC11A1
	SLC15A3
	SLC15A4
	SLC16A10
	SLC16A6
	SLC19A1
	SLC1A3
	SLC22A1
	SLC24A4
	SLC25A37
	SLC26A4
	SLC26A8
	SLC2A14
	SLC2A3
	SLC2A6
	SLC31A2
	SLC43A2
	SLC43A3
	SLC6A20
	SLC7A7
	SLC8A1
	SLC9A3
	SLCO3A1
	SMAP2
	SMCHD1
	SMPDL3B
	SNRK
	SNX10
	SNX20
	SOCS1
	SOCS2
	SOCS3
	SOD2
	SORL1
	SP140
	SPDYA
	SPI1
	SPIB
	SPOCD1
	SPP1
	SPRR2F
	SRGN
	SSH2
	ST3GAL2
	ST6GALNAC3
	STARD8
	STAT3
	STAT5A
	STAT5B
	STC1
	STK10
	STK4
	STK40
	STMN3
	STX11
	SUCNR1
	SULT1B1
	SUSD3
	SVIL
	SYK
	TACC3
	TAGAP
	TAGLN2
	TBC1D1
	TBC1D10C
	TBL1X
	TBXAS1
	TCAF2
	TDRD9
	TECPR2
	TENM1
	TENT5A
	TGFB1
	TGFBI
	TGFBR2
	THBD
	THBS1
	THEMIS2
	TIAM2
	TIMP1
	TLE3
	TLE4
	TLN1
	TLR10
	TLR2
	TLR4
	TLR8
	TM6SF1
	TMC8
	TMEM119
	TMEM140
	TMEM156
	TMEM176A
	TMEM176B
	TMEM185B
	TMEM45A
	TMEM71
	TMEM88
	TNF
	TNFAIP3
	TNFAIP6
	TNFRSF10C
	TNFRSF10D
	TNFRSF1B
	TNFRSF9
	TNFSF13B
	TNFSF14
	TNFSF15
	TNFSF8
	TNIP3
	TOMM40L
	TPK1
	TPM3
	TPP1
	TRAF1
	TRAF3IP3
	TREM1
	TREML2
	TREML3P
	TRIB1
	TRIM25
	TRIM69
	TRPM2
	TRPV2
	TSC22D3
	TSEN34
	TSPAN32
	TTC7B
	TTYH2
	TXK
	TYMP
	TYROBP
	UBALD2
	UNC13D
	UPB1
	USB1
	USP32
	VASP
	VAV1
	VIM
	VNN1
	VNN2
	VSIG4
	WAS
	WDFY4
	WIPF1
	WWC3
	XPO6
	XYLT1
	ZBP1
	ZBTB34
	ZC3H12D
	ZCCHC2
	ZDHHC18
	ZEB1
	ZEB2
	ZFAND3
	ZFP36L1
	ZNF200
	ZNF276
	ZNF281
	ZNF438
	ZNF648
	ZNF831

### Sheet: Table_S3-Functional Analysis
Supplementary Table 3. Pathways enriched by gene modules containing ACE2, CTSL and TMPRSS2 in nose and bronchus.
Gene module	Enriched gene set	Ratios	P-values	FDR
ACE2 nasal module	HALLMARK_INTERFERON_GAMMA_RESPONSE	151.278	5.38e-95	2.69e-93
ACE2 nasal module	HALLMARK_INTERFERON_ALPHA_RESPONSE	247.421	5.61e-81	1.4e-79
ACE2 nasal module	HALLMARK_ALLOGRAFT_REJECTION	13.2669	3.54e-09	5.9e-08
ACE2 nasal module	HALLMARK_INFLAMMATORY_RESPONSE	12.3284	7.18e-09	8.98e-08
ACE2 nasal module	HALLMARK_COMPLEMENT	10.7372	1.12e-07	1.12e-06
ACE2 nasal module	HALLMARK_TNFA_SIGNALING_VIA_NFKB	6.46089	0.000179846	0.00149871
ACE2 nasal module	HALLMARK_APOPTOSIS	7.06084	0.000324193	0.00231566
ACE2 nasal module	HALLMARK_IL6_JAK_STAT3_SIGNALING	6.97289	0.0107343	0.0635176
ACE2 nasal module	HALLMARK_UV_RESPONSE_UP	4.81944	0.0114332	0.0635176
ACE2 nasal module	HALLMARK_KRAS_SIGNALING_UP	4.18415	0.018024	0.0901202
ACE2 nasal module	HALLMARK_KRAS_SIGNALING_DN	4.5714	0.0312364	0.141984
ACE2 nasal module	HALLMARK_CHOLESTEROL_HOMEOSTASIS	4.83853	0.068639	0.285996
ACE2 nasal module	HALLMARK_HYPOXIA	2.8562	0.0939744	0.313248
ACE2 nasal module	HALLMARK_IL2_STAT5_SIGNALING	2.87453	0.0926555	0.313248
ACE2 nasal module	HALLMARK_XENOBIOTIC_METABOLISM	2.98964	0.0849085	0.313248
ACE2 nasal module	HALLMARK_COAGULATION	3.32889	0.126598	0.372347
ACE2 nasal module	HALLMARK_P53_PATHWAY	2.50439	0.124851	0.372347
ACE2 nasal module	HALLMARK_HEDGEHOG_SIGNALING	5.52413	0.171683	0.476896
ACE2 nasal module	HALLMARK_FATTY_ACID_METABOLISM	2.30006	0.221521	0.58295
ACE2 nasal module	HALLMARK_EPITHELIAL_MESENCHYMAL_TRANSITION	1.90197	0.288411	0.686693
ACE2 nasal module	HALLMARK_HEME_METABOLISM	1.96502	0.27601	0.686693
ACE2 nasal module	HALLMARK_ANDROGEN_RESPONSE	1.67071	0.454681	0.954898
ACE2 nasal module	HALLMARK_BILE_ACID_METABOLISM	1.79197	0.432136	0.954898
ACE2 nasal module	HALLMARK_PI3K_AKT_MTOR_SIGNALING	1.65206	0.458351	0.954898
ACE2 bronchial module	HALLMARK_PROTEIN_SECRETION	12.4513	2.03e-17	1.02e-15
ACE2 bronchial module	HALLMARK_ANDROGEN_RESPONSE	8.83754	1.94e-11	4.85e-10
ACE2 bronchial module	HALLMARK_MTORC1_SIGNALING	3.89583	1.23e-06	2.05e-05
ACE2 bronchial module	HALLMARK_FATTY_ACID_METABOLISM	4.19578	1.1e-05	0.000135602
ACE2 bronchial module	HALLMARK_UNFOLDED_PROTEIN_RESPONSE	4.71713	1.36e-05	0.000135602
ACE2 bronchial module	HALLMARK_HEME_METABOLISM	3.26335	0.000245494	0.00204579
ACE2 bronchial module	HALLMARK_XENOBIOTIC_METABOLISM	2.74824	0.00252422	0.0180301
ACE2 bronchial module	HALLMARK_CHOLESTEROL_HOMEOSTASIS	3.97771	0.00309773	0.0193608
ACE2 bronchial module	HALLMARK_OXIDATIVE_PHOSPHORYLATION	2.42978	0.00457492	0.0254162
ACE2 bronchial module	HALLMARK_GLYCOLYSIS	2.46784	0.00560083	0.0254583
ACE2 bronchial module	HALLMARK_PEROXISOME	3.20039	0.00546603	0.0254583
ACE2 bronchial module	HALLMARK_PI3K_AKT_MTOR_SIGNALING	3.12297	0.0062437	0.0260154
ACE2 bronchial module	HALLMARK_ADIPOGENESIS	2.34802	0.00798787	0.0285281
ACE2 bronchial module	HALLMARK_ESTROGEN_RESPONSE_EARLY	2.34802	0.00798787	0.0285281
ACE2 bronchial module	HALLMARK_TGF_BETA_SIGNALING	3.51086	0.0185135	0.0617115
ACE2 bronchial module	HALLMARK_HYPOXIA	2.14543	0.0245646	0.0767643
ACE2 bronchial module	HALLMARK_KRAS_SIGNALING_UP	2.08027	0.0371979	0.109406
ACE2 bronchial module	HALLMARK_COMPLEMENT	1.95382	0.0507124	0.13566
ACE2 bronchial module	HALLMARK_P53_PATHWAY	1.87061	0.0515509	0.13566
ACE2 bronchial module	HALLMARK_MITOTIC_SPINDLE	1.77723	0.066768	0.16692
ACE2 bronchial module	HALLMARK_MYC_TARGETS_V1	1.65177	0.108902	0.259292
ACE2 bronchial module	HALLMARK_KRAS_SIGNALING_DN	1.66069	0.195537	0.444403
ACE2 bronchial module	HALLMARK_IL2_STAT5_SIGNALING	1.47464	0.210449	0.457499
ACE2 bronchial module	HALLMARK_APOPTOSIS	1.47547	0.234032	0.487567
ACE2 bronchial module	HALLMARK_BILE_ACID_METABOLISM	1.6096	0.248532	0.497063
ACE2 bronchial module	HALLMARK_ESTROGEN_RESPONSE_LATE	1.35826	0.268966	0.517241
ACE2 bronchial module	HALLMARK_INFLAMMATORY_RESPONSE	1.30487	0.321815	0.595954
ACE2 bronchial module	HALLMARK_UV_RESPONSE_DN	1.28686	0.356402	0.614487
ACE2 bronchial module	HALLMARK_UV_RESPONSE_UP	1.28686	0.356402	0.614487
ACE2 bronchial module	HALLMARK_REACTIVE_OXYGEN_SPECIES_PATHWAY	1.49518	0.395977	0.659962
ACE2 bronchial module	HALLMARK_PANCREAS_BETA_CELLS	1.89041	0.424327	0.684399
ACE2 bronchial module	HALLMARK_G2M_CHECKPOINT	1.1084	0.46155	0.721172
ACE2 bronchial module	HALLMARK_ANGIOGENESIS	1.39681	0.521165	0.789645
ACE2 bronchial module	HALLMARK_HEDGEHOG_SIGNALING	1.18966	0.576508	0.847806
ACE2 bronchial module	HALLMARK_APICAL_SURFACE	1.07051	0.613782	0.876831
ACE2 bronchial module	HALLMARK_SPERMATOGENESIS	0.867474	0.673188	0.930416
ACE2 bronchial module	HALLMARK_WNT_BETA_CATENIN_SIGNALING	0.867694	0.688508	0.930416
ACE2 bronchial module	HALLMARK_EPITHELIAL_MESENCHYMAL_TRANSITION	0.827576	0.711313	0.935938
ACE2 bronchial module	HALLMARK_COAGULATION	0.71267	0.770609	0.963261
ACE2 bronchial module	HALLMARK_MYOGENESIS	0.751412	0.760844	0.963261
ACE2 bronchial module	HALLMARK_DNA_REPAIR	0.696601	0.802781	0.970571
ACE2 bronchial module	HALLMARK_MYC_TARGETS_V2	0.594016	0.81528	0.970571
CTSL nasal module	HALLMARK_TNFA_SIGNALING_VIA_NFKB	12.5724	9.35e-39	4.68e-37
CTSL nasal module	HALLMARK_INFLAMMATORY_RESPONSE	12.2188	1.78e-33	4.44e-32
CTSL nasal module	HALLMARK_KRAS_SIGNALING_UP	8.11382	4.27e-20	7.11e-19
CTSL nasal module	HALLMARK_ALLOGRAFT_REJECTION	8.19587	9.5e-20	1.19e-18
CTSL nasal module	HALLMARK_IL6_JAK_STAT3_SIGNALING	13.1268	2.92e-17	2.92e-16
CTSL nasal module	HALLMARK_IL2_STAT5_SIGNALING	5.89808	6e-14	5e-13
CTSL nasal module	HALLMARK_COMPLEMENT	5.52699	1.41e-12	1.01e-11
CTSL nasal module	HALLMARK_INTERFERON_GAMMA_RESPONSE	3.76803	1.49e-07	9.29e-07
CTSL nasal module	HALLMARK_APICAL_JUNCTION	3.50605	3.79e-06	2.11e-05
CTSL nasal module	HALLMARK_EPITHELIAL_MESENCHYMAL_TRANSITION	3.02815	6.42e-05	0.000320848
CTSL nasal module	HALLMARK_HYPOXIA	2.80489	0.000231416	0.00105189
CTSL nasal module	HALLMARK_APOPTOSIS	2.94303	0.00030845	0.00128521
CTSL nasal module	HALLMARK_REACTIVE_OXYGEN_SPECIES_PATHWAY	4.7883	0.000639402	0.00245924
CTSL nasal module	HALLMARK_MTORC1_SIGNALING	2.34208	0.00155434	0.0055512
CTSL nasal module	HALLMARK_INTERFERON_ALPHA_RESPONSE	3.08778	0.0017908	0.00596932
CTSL nasal module	HALLMARK_ANGIOGENESIS	5.81288	0.00328173	0.0102554
CTSL nasal module	HALLMARK_COAGULATION	2.70086	0.00662708	0.0184086
CTSL nasal module	HALLMARK_TGF_BETA_SIGNALING	3.51802	0.00627547	0.0184086
CTSL nasal module	HALLMARK_APICAL_SURFACE	3.26761	0.0440493	0.111113
CTSL nasal module	HALLMARK_PI3K_AKT_MTOR_SIGNALING	2.12964	0.0444452	0.111113
CTSL nasal module	HALLMARK_ESTROGEN_RESPONSE_EARLY	1.74347	0.0475032	0.113103
CTSL nasal module	HALLMARK_MYOGENESIS	1.82659	0.0598344	0.124655
CTSL nasal module	HALLMARK_P53_PATHWAY	1.69175	0.0568565	0.124655
CTSL nasal module	HALLMARK_UV_RESPONSE_UP	1.84188	0.0573903	0.124655
CTSL nasal module	HALLMARK_ESTROGEN_RESPONSE_LATE	1.4993	0.134219	0.240619
CTSL nasal module	HALLMARK_HEDGEHOG_SIGNALING	2.64413	0.120408	0.240619
CTSL nasal module	HALLMARK_MITOTIC_SPINDLE	1.47236	0.133104	0.240619
CTSL nasal module	HALLMARK_XENOBIOTIC_METABOLISM	1.53304	0.134747	0.240619
CTSL nasal module	HALLMARK_CHOLESTEROL_HOMEOSTASIS	1.468	0.303291	0.522916
CTSL nasal module	HALLMARK_HEME_METABOLISM	1.20674	0.355305	0.592176
CTSL nasal module	HALLMARK_UNFOLDED_PROTEIN_RESPONSE	1.12256	0.466436	0.752316
CTSL nasal module	HALLMARK_ADIPOGENESIS	1.03509	0.513463	0.780597
CTSL nasal module	HALLMARK_FATTY_ACID_METABOLISM	1.04742	0.515194	0.780597
CTSL nasal module	HALLMARK_PANCREAS_BETA_CELLS	1.29376	0.55107	0.810397
CTSL nasal module	HALLMARK_KRAS_SIGNALING_DN	0.89702	0.6531	0.907083
CTSL nasal module	HALLMARK_SPERMATOGENESIS	0.903307	0.648089	0.907083
CTSL nasal module	HALLMARK_MYC_TARGETS_V2	0.829368	0.697091	0.942015
CTSL bronchial module	HALLMARK_INFLAMMATORY_RESPONSE	22.0084	1.08e-26	5.42e-25
CTSL bronchial module	HALLMARK_TNFA_SIGNALING_VIA_NFKB	17.9526	9.53e-24	2.38e-22
CTSL bronchial module	HALLMARK_IL6_JAK_STAT3_SIGNALING	32.5244	7.72e-20	1.29e-18
CTSL bronchial module	HALLMARK_COMPLEMENT	15.6925	1e-18	1.25e-17
CTSL bronchial module	HALLMARK_ALLOGRAFT_REJECTION	16.5417	2e-18	2e-17
CTSL bronchial module	HALLMARK_KRAS_SIGNALING_UP	13.2187	1.4e-14	1.16e-13
CTSL bronchial module	HALLMARK_IL2_STAT5_SIGNALING	9.17951	7.55e-10	5.39e-09
CTSL bronchial module	HALLMARK_INTERFERON_GAMMA_RESPONSE	8.36621	2.43e-09	1.52e-08
CTSL bronchial module	HALLMARK_COAGULATION	8.21791	1.32e-05	7.36e-05
CTSL bronchial module	HALLMARK_EPITHELIAL_MESENCHYMAL_TRANSITION	5.82363	1.99e-05	9.94e-05
CTSL bronchial module	HALLMARK_HYPOXIA	4.49684	0.000666592	0.00302996
CTSL bronchial module	HALLMARK_UV_RESPONSE_UP	4.88014	0.000900847	0.00375353
CTSL bronchial module	HALLMARK_APOPTOSIS	4.61644	0.0012238	0.0047069
CTSL bronchial module	HALLMARK_INTERFERON_ALPHA_RESPONSE	5.0099	0.00427307	0.015261
CTSL bronchial module	HALLMARK_MYOGENESIS	4.09757	0.00465409	0.0155136
CTSL bronchial module	HALLMARK_CHOLESTEROL_HOMEOSTASIS	5.66078	0.00690612	0.0214226
CTSL bronchial module	HALLMARK_MTORC1_SIGNALING	3.2885	0.00728368	0.0214226
CTSL bronchial module	HALLMARK_HEME_METABOLISM	3.45716	0.0100143	0.0263533
CTSL bronchial module	HALLMARK_XENOBIOTIC_METABOLISM	3.45716	0.0100143	0.0263533
CTSL bronchial module	HALLMARK_ESTROGEN_RESPONSE_LATE	3.06087	0.0169569	0.0423923
CTSL bronchial module	HALLMARK_P53_PATHWAY	2.8865	0.021695	0.0506736
CTSL bronchial module	HALLMARK_TGF_BETA_SIGNALING	5.28806	0.0222964	0.0506736
CTSL bronchial module	HALLMARK_ANGIOGENESIS	7.66786	0.0322686	0.0701492
CTSL bronchial module	HALLMARK_APICAL_JUNCTION	2.83001	0.0369529	0.0769852
CTSL bronchial module	HALLMARK_ADIPOGENESIS	2.45102	0.0602057	0.120411
CTSL bronchial module	HALLMARK_FATTY_ACID_METABOLISM	2.64466	0.0713054	0.137126
CTSL bronchial module	HALLMARK_ANDROGEN_RESPONSE	2.91177	0.0905439	0.167674
CTSL bronchial module	HALLMARK_REACTIVE_OXYGEN_SPECIES_PATHWAY	3.91936	0.0986991	0.176248
CTSL bronchial module	HALLMARK_UNFOLDED_PROTEIN_RESPONSE	2.5315	0.122392	0.211021
CTSL bronchial module	HALLMARK_PANCREAS_BETA_CELLS	4.94177	0.192453	0.320756
CTSL bronchial module	HALLMARK_BILE_ACID_METABOLISM	2.05138	0.260964	0.420909
CTSL bronchial module	HALLMARK_HEDGEHOG_SIGNALING	3.11026	0.282936	0.428691
CTSL bronchial module	HALLMARK_PEROXISOME	1.93301	0.282838	0.428691
CTSL bronchial module	HALLMARK_PI3K_AKT_MTOR_SIGNALING	1.8894	0.291576	0.428788
CTSL bronchial module	HALLMARK_APICAL_SURFACE	2.79886	0.308058	0.440083
CTSL bronchial module	HALLMARK_MITOTIC_SPINDLE	1.33351	0.395564	0.549395
CTSL bronchial module	HALLMARK_PROTEIN_SECRETION	0.919948	0.665314	0.899073
CTSL bronchial module	HALLMARK_KRAS_SIGNALING_DN	0.828446	0.702947	0.92493
TMPRSS2 nasal module	HALLMARK_ESTROGEN_RESPONSE_LATE	4.73752	0.00022078	0.011039
TMPRSS2 nasal module	HALLMARK_ESTROGEN_RESPONSE_EARLY	4.04359	0.0012767	0.0221434
TMPRSS2 nasal module	HALLMARK_KRAS_SIGNALING_DN	5.34412	0.0013286	0.0221434
TMPRSS2 nasal module	HALLMARK_ADIPOGENESIS	2.97115	0.0192264	0.219407
TMPRSS2 nasal module	HALLMARK_ANDROGEN_RESPONSE	3.94452	0.0219407	0.219407
TMPRSS2 nasal module	HALLMARK_HYPOXIA	2.72027	0.0423715	0.302653
TMPRSS2 nasal module	HALLMARK_IL2_STAT5_SIGNALING	2.73795	0.0414369	0.302653
TMPRSS2 nasal module	HALLMARK_APICAL_SURFACE	5.815	0.051534	0.315503
TMPRSS2 nasal module	HALLMARK_TNFA_SIGNALING_VIA_NFKB	2.4946	0.0567906	0.315503
TMPRSS2 nasal module	HALLMARK_P53_PATHWAY	2.38143	0.066152	0.33076
TMPRSS2 nasal module	HALLMARK_APOPTOSIS	2.54453	0.0792993	0.360451
TMPRSS2 nasal module	HALLMARK_COAGULATION	2.84606	0.0951909	0.385389
TMPRSS2 nasal module	HALLMARK_KRAS_SIGNALING_UP	2.33263	0.100201	0.385389
TMPRSS2 nasal module	HALLMARK_COMPLEMENT	2.19546	0.117379	0.419209
TMPRSS2 nasal module	HALLMARK_GLYCOLYSIS	2.03536	0.142108	0.473694
TMPRSS2 nasal module	HALLMARK_IL6_JAK_STAT3_SIGNALING	2.55061	0.191513	0.530656
TMPRSS2 nasal module	HALLMARK_MYOGENESIS	1.97509	0.201649	0.530656
TMPRSS2 nasal module	HALLMARK_PANCREAS_BETA_CELLS	4.94177	0.192453	0.530656
TMPRSS2 nasal module	HALLMARK_UV_RESPONSE_UP	1.99075	0.198629	0.530656
TMPRSS2 nasal module	HALLMARK_EPITHELIAL_MESENCHYMAL_TRANSITION	1.61829	0.289508	0.694228
TMPRSS2 nasal module	HALLMARK_PI3K_AKT_MTOR_SIGNALING	1.8894	0.291576	0.694228
TMPRSS2 nasal module	HALLMARK_WNT_BETA_CATENIN_SIGNALING	2.26863	0.363319	0.825725
TMPRSS2 nasal module	HALLMARK_FATTY_ACID_METABOLISM	1.29084	0.462947	0.964473
TMPRSS2 nasal module	HALLMARK_UV_RESPONSE_DN	1.31114	0.455104	0.964473
TMPRSS2 bronchial module	HALLMARK_MTORC1_SIGNALING	4.5784	0.000279996	0.0139998
TMPRSS2 bronchial module	HALLMARK_TNFA_SIGNALING_VIA_NFKB	4.36864	0.000795085	0.0198771
TMPRSS2 bronchial module	HALLMARK_ANDROGEN_RESPONSE	5.31309	0.00336001	0.0560002
TMPRSS2 bronchial module	HALLMARK_ADIPOGENESIS	3.15122	0.0149652	0.14009
TMPRSS2 bronchial module	HALLMARK_COAGULATION	4.08545	0.0196127	0.14009
TMPRSS2 bronchial module	HALLMARK_ESTROGEN_RESPONSE_EARLY	3.15122	0.0149652	0.14009
TMPRSS2 bronchial module	HALLMARK_P53_PATHWAY	3.06142	0.0169302	0.14009
TMPRSS2 bronchial module	HALLMARK_APICAL_JUNCTION	3.00073	0.0300323	0.157549
TMPRSS2 bronchial module	HALLMARK_CHOLESTEROL_HOMEOSTASIS	4.40679	0.0346608	0.157549
TMPRSS2 bronchial module	HALLMARK_IL2_STAT5_SIGNALING	2.90321	0.0337597	0.157549
TMPRSS2 bronchial module	HALLMARK_KRAS_SIGNALING_UP	3.1267	0.0259166	0.157549
TMPRSS2 bronchial module	HALLMARK_ESTROGEN_RESPONSE_LATE	2.67676	0.0447498	0.186458
TMPRSS2 bronchial module	HALLMARK_EPITHELIAL_MESENCHYMAL_TRANSITION	2.31204	0.102518	0.276803
TMPRSS2 bronchial module	HALLMARK_HEME_METABOLISM	2.38961	0.0939141	0.276803
TMPRSS2 bronchial module	HALLMARK_HYPOXIA	2.28237	0.106058	0.276803
TMPRSS2 bronchial module	HALLMARK_PI3K_AKT_MTOR_SIGNALING	3.05062	0.0815574	0.276803
TMPRSS2 bronchial module	HALLMARK_REACTIVE_OXYGEN_SPECIES_PATHWAY	4.15255	0.0897041	0.276803
TMPRSS2 bronchial module	HALLMARK_TGF_BETA_SIGNALING	3.64338	0.110721	0.276803
TMPRSS2 bronchial module	HALLMARK_UNFOLDED_PROTEIN_RESPONSE	2.68293	0.108061	0.276803
TMPRSS2 bronchial module	HALLMARK_XENOBIOTIC_METABOLISM	2.38961	0.0939141	0.276803
TMPRSS2 bronchial module	HALLMARK_GLYCOLYSIS	2.1577	0.122655	0.292037
TMPRSS2 bronchial module	HALLMARK_INTERFERON_GAMMA_RESPONSE	2.10647	0.130369	0.296292
TMPRSS2 bronchial module	HALLMARK_UV_RESPONSE_DN	2.10977	0.177367	0.38558
TMPRSS2 bronchial module	HALLMARK_INFLAMMATORY_RESPONSE	1.77229	0.246569	0.513685
TMPRSS2 bronchial module	HALLMARK_HEDGEHOG_SIGNALING	3.29456	0.269603	0.526525
TMPRSS2 bronchial module	HALLMARK_PROTEIN_SECRETION	1.97949	0.273793	0.526525
TMPRSS2 bronchial module	HALLMARK_APICAL_SURFACE	2.96467	0.293798	0.54407
TMPRSS2 bronchial module	HALLMARK_BILE_ACID_METABOLISM	1.06879	0.610866	0.880212
TMPRSS2 bronchial module	HALLMARK_COMPLEMENT	1.13823	0.527869	0.880212
TMPRSS2 bronchial module	HALLMARK_E2F_TARGETS	0.963655	0.616498	0.880212
TMPRSS2 bronchial module	HALLMARK_G2M_CHECKPOINT	0.996441	0.598629	0.880212
TMPRSS2 bronchial module	HALLMARK_IL6_JAK_STAT3_SIGNALING	1.32511	0.534082	0.880212
TMPRSS2 bronchial module	HALLMARK_MITOTIC_SPINDLE	0.93294	0.633753	0.880212
TMPRSS2 bronchial module	HALLMARK_MYC_TARGETS_V1	0.96897	0.613562	0.880212
TMPRSS2 bronchial module	HALLMARK_PEROXISOME	1.00783	0.632171	0.880212
TMPRSS2 bronchial module	HALLMARK_SPERMATOGENESIS	1.18329	0.574194	0.880212

### Sheet: Table_S4-SU2C Demographics
Supplementary Table 4. Subject demographics for SU2C cohort (single-cell sequencing of nose).
Sample ID	Age	Sex	Smoking Status	Race
1	26-30	Male	Never	White
2	26-30	Male	Never	White
3	31-35	Female	Unknown	Asian
4	31-35	Female	Unknown	Asian
5	61-65	Male	Former	White
6	61-65	Female	Former	White
7	61-65	Male	Former	White
8	66-70	Male	Current	White
9	56-60	Male	Current	White

### Sheet: Table_S5-IDA Demographics
Supplementary Table 5. Subject demographics for IDA cohort (single-cell sequencing of bronchus).
Sample ID	Age	Sex	Smoking Status	Race
1	61-65	Female	Current	Black or African American
2	66-70	Female	Current	Black or African American
3	61-65	Female	Former	Black or African American
4	66-70	Male	Former	Caucasian
5	66-70	Female	Current	Black or African American
6	86-90	Male	Former	Caucasian
7	61-65	Female	Current	Black or African American
8	86-90	Female	Former	Caucasian
9	51-55	Female	Current	Caucasian
10	61-65	Male	Former	Caucasian
11	56-60	Female	Current	Black or African American
12	71-75	Male	Former	Black or African American
13	76-80	Male	Former	Black or African American
14	71-75	Female	Former	Caucasian
15	66-70	Male	Former	Caucasian
16	66-70	Female	Current	Caucasian
17	51-55	Female	Former	Black or African American

### Sheet: Table_S6-ACE2 TMPRSS2 Co-expres
Supplementary Table 6. Co-expression of ACE2 and TMPRSS2 in the SU2C cohort.
ACE2/TMPRSS2 co-expression	Yes	No	P-value	Odds ratio	Adjust P-value
Nose (SU2C)
Keratinizing Epithelial cells	84	736	1.45e-40	7.56028	1.23e-39
Secretory cells (C15orf48)	267	2403	1.08e-110	7.35986	1.83e-109
Transitional Cells_Club_Secretory	84	7556	0.997	0.736454	1
Transitional Cells_Basal_Club	41	5650	1	0.480726	1
Basal cells	20	3841	1	0.344943	1
Proliferating basal cells	2	446	0.99	0.297057	1
Matuaring ciliated cells	1	229	0.968	0.289314	1
Club cells	8	1992	1	0.26605	1
Goblet cells	4	2810	1	0.0943017	1
Secretory cells (STATH)	3	2637	1	0.0753496	1
Ciliated cells	4	4228	1	0.0626745	1
KRT15 17 Basal cells	0	695	1	0	1
Unidentified	0	376	1	0	1
Ionocytes	0	341	1	0	1
Neutrophils and Macrophages	0	84	1	0	1
T cells	0	214	1	0	1
Keratinocytes	0	77	1	0	1
Bronchus (IDA)
Goblet cells	417	168	5.54e-201	16.796	8.87e-200
Peri-goblet cells	171	543	3.17e-14	2.13219	2.54e-13
HLA-DQA1+ secretory cells	93	306	2.77e-08	2.05775	1.48e-07
Club cells	72	333	0.00387	1.46402	0.0155
Ionocytes	24	99	0.0254	1.64143	0.0813
Maturing ciliated cells	9	51	0.367	1.19493	0.979
Basal cells	0	1002	1	0	1
Basal II cells	0	561	1	0	1
Suprabasal cells	12	192	1	0.423261	1
Ciliated cells	0	264	1	0	1
Natural killer cells	0	159	1	0	1
T cells	0	735	1	0	1
Mast cells	0	159	1	0	1
Neutrophils and macrophages	3	423	1	0.0480334	1
Dendritic cells	0	123	1	0	1
MT gene enriched cells	0	306	1	0	1

### Sheet: Table_S7-Deconv. Results Nose
Supplementary Table 7. Deconvolution results of nasal epithelium across cohorts.
	Goblet cells	Secretory cells C15orf48	Secretory cells STATH	Basal cells KRT5	Club cells	Ciliated cells	Keratinizing epithelial cells	Basal cells KRT15 KRT17	Proliferating basal cells	Ionocytes	Matuaring ciliated cells	T cells	Neutrophils&Macrophages	cohort
4790-013	0.112764	0.0961427	0.0791994	0.107626	0.0891905	0.0790316	0.157727	0.0903369	0.0756612	0.0346181	0.0777022	0	0	DECAMP
4202-012	0.0734614	0.0801262	0.0651675	0.0952141	0.0730328	0.245228	0.0839691	0.0975857	0.0660717	0.00735249	0.112791	0	0	DECAMP
4438-011	0.055892	0.152932	0.100316	0.114563	0.0973685	0	0.169741	0.0901259	0.0908115	0.022414	0.0502551	0.0106724	0.0449073	DECAMP
4796-017	0.0724548	0.157662	0.0748108	0.0944432	0.087977	0	0.258729	0.0573911	0.0499513	0.0211354	0.0418327	0.0090158	0.074597	DECAMP
4790-016	0.0573293	0.157345	0.0739776	0.0932944	0.0763575	0	0.317189	0.0597805	0.0565656	0.0155644	0.0108135	0.0203528	0.0614306	DECAMP
4790-018	0.0974876	0.127408	0.0983064	0.0990679	0.098276	0.0254185	0.218025	0.0713308	0.0587146	0.0410425	0.0565992	0	0.00832336	DECAMP
4790-020	0.0699811	0.143074	0.0859652	0.107717	0.084485	0	0.19305	0.07298	0.0894335	0.0298123	0.0195531	0.0216432	0.0823054	DECAMP
4438-020	0.0952478	0.139143	0.101097	0.109229	0.0932079	0	0.210425	0.0650029	0.0744989	0.0369465	0.0321459	0	0.0430569	DECAMP
4438-026	0.0945022	0.0671546	0.0614756	0.109364	0.0826699	0.210599	0.0952494	0.0935472	0.0725894	0.0113556	0.101493	0	0	DECAMP
4238-020	0.0396722	0.161173	0.0776012	0.121463	0.0775709	0	0.290022	0.0669186	0.084698	0.0194397	0.0149765	0	0.0464654	DECAMP
4790-024	0.103861	0.0869042	0.0660121	0.0965525	0.0822991	0.172737	0.110166	0.097847	0.0593052	0.00611821	0.0982753	0	0.0199221	DECAMP
4790-025	0.106158	0.0826761	0.0813711	0.0909179	0.0855246	0.171261	0.099379	0.0927481	0.0591054	0.0346827	0.0961763	0	0	DECAMP
4796-045	0.109216	0.0944145	0.071099	0.084168	0.0897696	0.186505	0.0950958	0.0670872	0.0490032	0.0373423	0.1163	0	0	DECAMP
4795-022	0.109855	0.0627172	0.0641837	0.0616706	0.0752476	0.306013	0.0211693	0.0766167	0.0418107	0.0302637	0.135137	0	0.0153153	DECAMP
4795-026	0.0650562	0.096336	0.0695232	0.0894882	0.0761365	0.205588	0.106889	0.0819608	0.0655449	0	0.111751	0	0.0317254	DECAMP
4791-001	0.0805972	0.131544	0.0744238	0.0932453	0.0901868	0.0909198	0.244141	0.063985	0.045942	0.0099682	0.0750465	0	0	DECAMP
4790-002	0.116554	0.0716903	0.0776513	0.0841813	0.0874123	0.222904	0.0527783	0.0931222	0.0529003	0.0267928	0.114014	0	0	DECAMP
4795-009	0.0657039	0.1559	0.101092	0.11572	0.0998366	0.0258747	0.241269	0.0626851	0.0591783	0.00719884	0.0355444	0	0.0299973	DECAMP
4795-013	0.117175	0.068292	0.085535	0.0822948	0.0875164	0.22474	0.0453056	0.0928963	0.0527407	0.0295883	0.113917	0	0	DECAMP
4795-032	0.0607995	0.0706802	0.060861	0.0534304	0.0736433	0.326698	0.0145516	0.0800583	0.032365	0	0.144015	0	0.0828983	DECAMP
4796-015	0.0771241	0.086157	0.0824152	0.103074	0.0836139	0.209222	0.0831716	0.0832678	0.0631391	0.026405	0.102411	0	0	DECAMP
4795-005	0.105827	0.0446889	0.0636951	0.0848118	0.083094	0.280443	0.00817843	0.0981139	0.0614069	0.0264302	0.143311	0	0	DECAMP
4797-003	0.062175	0.0979108	0.0787686	0.10154	0.0841671	0.195945	0.108225	0.0751276	0.0750681	0.013074	0.107999	0	0	DECAMP
4790-021	0.0875329	0.0874964	0.0718904	0.0870565	0.0804158	0.252075	0.0773275	0.0770027	0.0514525	0.0184415	0.109309	0	0	DECAMP
4202-002	0.0885253	0.151637	0.0814836	0.110366	0.0893476	0	0.222605	0.0657868	0.0769774	0.0404804	0.027188	0.00821236	0.0373906	DECAMP
4790-001	0.0972121	0.0506547	0.0701665	0.0816881	0.079115	0.282569	0.0122843	0.102774	0.0527566	0.0325334	0.138246	0	0	DECAMP
4790-026	0.115544	0.125088	0.0881354	0.0764875	0.0896782	0.078961	0.213111	0.0628799	0.0399988	0.0265611	0.0739075	0	0.00964773	DECAMP
4796-050	0.0860262	0.121052	0.0820646	0.117691	0.0909424	0	0.201643	0.0824932	0.0894115	0.0338245	0.0413108	0	0.0535399	DECAMP
4790-027	0.0810937	0.121802	0.0786557	0.107482	0.0902728	0.0753602	0.181435	0.0785676	0.0734593	0.0206788	0.0746956	0	0.0164971	DECAMP
4790-033	0.0712349	0.0815231	0.0681964	0.0797181	0.0821594	0.286512	0.0624902	0.0745831	0.0469271	0	0.133196	0	0.0134594	DECAMP
4796-063	0.112101	0.109038	0.0829295	0.110683	0.0963174	0.0505911	0.154424	0.0877176	0.0779655	0.0365699	0.0757183	0	0.0059456	DECAMP
4202-024	0.0780529	0.110568	0.0925549	0.101845	0.0903336	0.116383	0.121783	0.0776273	0.0726661	0.0247514	0.0821453	0	0.0312893	DECAMP
4795-008	0.118424	0.0255975	0.0521247	0.0646952	0.0766017	0.348072	0	0.0898595	0.0422735	0.0284279	0.153923	0	0	DECAMP
4797-006	0.079895	0.0881473	0.0896207	0.085304	0.0865886	0.171705	0.078455	0.0720172	0.0598605	0.0166374	0.0906291	0	0.0811398	DECAMP
4791-002	0.0899598	0.0724477	0.0735584	0.0767235	0.0846509	0.305721	0.0619013	0.0705772	0.0430853	0.0019378	0.119437	0	0	DECAMP
4202-003	0.114111	0.118088	0.0867266	0.109259	0.100206	0	0.166627	0.0876063	0.0890636	0.0399996	0.0442393	0.0143212	0.0297528	DECAMP
4438-003	0.0603373	0.0933223	0.0801998	0.132989	0.080596	0.125342	0.15368	0.10722	0.0961521	0	0.0701619	0	0	DECAMP
4797-007	0.0833441	0.037172	0.049073	0.0547901	0.0730307	0.432586	0	0.0822163	0.0254147	0	0.160993	0	0.00138038	DECAMP
4790-005	0.100907	0.0639779	0.0656552	0.0898405	0.087724	0.245883	0.0375881	0.0941642	0.0550013	0.0299981	0.129261	0	0	DECAMP
4791-003	0.0752571	0.126577	0.0678367	0.0911152	0.085384	0.182353	0.221017	0.038201	0.012756	0	0.0891753	0	0.0103276	DECAMP
4202-010	0.0398424	0.122176	0.0794813	0.129732	0.0820541	0.0939587	0.19133	0.0806145	0.0736774	0	0.0574294	0	0.0497037	DECAMP
4795-007	0.0613776	0.0876462	0.0832662	0.0899806	0.0779095	0.219173	0.0849264	0.08813	0.0633414	0.00385667	0.0970574	0	0.0433351	DECAMP
4790-057	0.0747819	0.109764	0.0828191	0.094521	0.0856368	0.148003	0.133504	0.0742755	0.0646464	0.00920602	0.095025	0	0.0278167	DECAMP
4238-005	0.0491828	0.164134	0.079228	0.0885126	0.10707	0	0.316525	0.029218	0.0265155	0	0.00874085	0.0352991	0.0955743	DECAMP
4797-005	0.0862344	0.111509	0.0809367	0.0961588	0.087037	0	0.161517	0.0715313	0.077876	0.0144967	0.0360486	0.0549743	0.121681	DECAMP
4790-003	0.082623	0.0506262	0.0656138	0.0862086	0.0813654	0.300569	0.0113101	0.101349	0.0536924	0.0215787	0.145064	0	0	DECAMP
4790-004	0.0754627	0.120398	0.0802982	0.102619	0.0945833	0.0275492	0.148727	0.0791775	0.0724249	0.0144963	0.0565441	0.03049	0.0972296	DECAMP
4797-001	0.0941636	0.0565432	0.0708429	0.061921	0.0910654	0.358782	0	0.0719017	0.0396559	0	0.149412	0	0.00571298	DECAMP
4796-004	0.0953808	0.0936942	0.0851533	0.0955244	0.0928699	0.169731	0.0895126	0.071902	0.0572565	0.0224993	0.103976	0	0.0225006	DECAMP
4438-004	0.0579187	0.116936	0.0771848	0.130026	0.0871753	0.0225304	0.202017	0.100759	0.10298	0.0209653	0.0574856	0	0.0240219	DECAMP
4797-008	0.0776247	0.0405214	0.0632865	0.0698638	0.078292	0.330115	0	0.107165	0.0536299	0	0.13913	0	0.0403721	DECAMP
4438-008	0.0682172	0.12733	0.0845164	0.0837152	0.0954808	0.154737	0.183616	0.0510112	0.0403229	0	0.100451	0	0.0106024	DECAMP
4438-005	0.0401623	0.157036	0.0634597	0.115799	0.0674623	0	0.342029	0.0682137	0.0850573	0.02523	0.000989214	0	0.0345618	DECAMP
4438-001	0.0856939	0.0898602	0.0717825	0.0766657	0.0861053	0.27032	0.0468668	0.0742547	0.0508197	0.00392259	0.136702	0	0.00700712	DECAMP
4714-002	0.0783816	0.0740728	0.0769594	0.100849	0.0844534	0.206817	0.0769834	0.103514	0.0714047	0.00880499	0.108772	0	0.00898754	DECAMP
4790-009	0.0656176	0.0890998	0.0617371	0.102975	0.0805652	0.205149	0.116663	0.0897518	0.0669997	0	0.107108	0	0.0143344	DECAMP
4438-006	0.0528169	0.133603	0.0605163	0.128004	0.0863663	0.0901038	0.216915	0.0853071	0.0749909	0.000984959	0.0701262	0	0.000264474	DECAMP
4796-005	0.062153	0.153126	0.074047	0.103104	0.0952961	0.0672835	0.218773	0.0546911	0.0658787	0.00665465	0.0744356	0	0.0245569	DECAMP
4438-002	0.0995893	0.0499845	0.0863127	0.0881894	0.0908878	0.243968	0.0399208	0.0964379	0.0568464	0.0219045	0.125958	0	0	DECAMP
4202-006	0.120954	0.0973134	0.0760218	0.0752096	0.0884284	0.181617	0.124007	0.0613463	0.0438206	0.0184947	0.0994815	0	0.0133066	DECAMP
4797-012	0.115455	0.0500177	0.0674161	0.0845102	0.0898093	0.269137	0.0130406	0.0934211	0.0519174	0.0271657	0.138109	0	0	DECAMP
4790-011	0.0691467	0.143294	0.0705599	0.113808	0.0831594	0	0.253591	0.0793597	0.0849124	0.0278909	0.0144819	0.0087729	0.0510235	DECAMP
4790-012	0.107935	0.124266	0.0704821	0.109096	0.0965594	0.0587181	0.169747	0.0756772	0.0798199	0.0247713	0.0829282	0	0	DECAMP
4795-017	0.0888599	0.0928072	0.0684265	0.0571844	0.0783473	0.24667	0.0256463	0.0599429	0.0346689	0	0.143271	0.0109366	0.0932397	DECAMP
4795-002	0.120348	0.0497158	0.0608378	0.0758979	0.0808267	0.284651	0.00954112	0.0980254	0.053646	0.0334368	0.133074	0	0	DECAMP
4792-001	0.0634202	0.106542	0.0719927	0.110108	0.0827027	0.108315	0.200998	0.0878111	0.077595	0.0090222	0.0814933	0	0	DECAMP
4793-001	0.093254	0.119278	0.0933071	0.0976491	0.0999276	0.0933961	0.163543	0.0635552	0.0587231	0.0377583	0.0766274	0	0.00298092	DECAMP
4793-002	0.113921	0.10744	0.086438	0.0908884	0.0923138	0.10296	0.132575	0.0696918	0.0550905	0.03998	0.0861387	0	0.0225629	DECAMP
4796-003	0.0930952	0.0599196	0.0456108	0.12124	0.0854113	0.142469	0.08609	0.13936	0.084445	0	0.100219	0	0.0421404	DECAMP
4795-004	0.0792363	0.0419526	0.0924767	0.0762859	0.094502	0.313605	0	0.0912107	0.0508156	0	0.153535	0	0.00638006	DECAMP
4795-014	0.0611138	0.105282	0.0718183	0.118136	0.0782298	0.111662	0.174004	0.0914724	0.0798789	0.00615359	0.069128	0	0.0331214	DECAMP
4797-011	0.106912	0.137488	0.094334	0.092459	0.103198	0.00465084	0.174904	0.0563068	0.0620848	0.0313424	0.060583	0.011356	0.0643816	DECAMP
4795-016	0.0775297	0.108829	0.0844702	0.106362	0.0897634	0.100768	0.147242	0.0886143	0.0712139	0.024241	0.0823625	0	0.0186034	DECAMP
4795-031	0.0680498	0.0825614	0.0691137	0.0963911	0.0833983	0.222782	0.068746	0.0965444	0.0634663	0.0222774	0.11832	0	0.00834995	DECAMP
4795-035	0.0789312	0.0655454	0.063509	0.0573161	0.0741273	0.347626	0.0140386	0.0760621	0.0348943	0	0.149368	0	0.0385814	DECAMP
4790-015	0.0919951	0.174635	0.0958798	0.0780343	0.0935018	0	0.289114	0.0247519	0.0336334	0.0168774	0.0463983	0	0.0551792	DECAMP
4796-023	0.0930563	0.0884142	0.0701773	0.0920612	0.0893009	0.179695	0.111777	0.0814526	0.0583465	0.0247571	0.110962	0	0	DECAMP
4790-019	0.0820571	0.101281	0.0888294	0.0981039	0.093765	0.16308	0.0951676	0.0725237	0.0637645	0.0262815	0.0926686	0	0.0224782	DECAMP
4796-029	0.0826689	0.0766377	0.0752755	0.0875752	0.0886486	0.24789	0.0504201	0.0860775	0.0550616	0.0110789	0.138666	0	0	DECAMP
4238-017	0.0592939	0.158385	0.0696253	0.104482	0.0813082	0	0.308858	0.0563008	0.0725999	0.0250745	0	0.0138239	0.0502489	DECAMP
4796-033	0.102973	0.0873691	0.0596193	0.1062	0.0841939	0.150325	0.126316	0.0919055	0.0782129	0.0144521	0.0984331	0	0	DECAMP
4796-044	0.127503	0.0828722	0.0908975	0.0830132	0.100235	0.169204	0.0510601	0.0810764	0.0567141	0.0362798	0.113	0	0.00814381	DECAMP
4792-010	0.107683	0.118359	0.0920296	0.11101	0.0953974	0.026285	0.17356	0.082149	0.0817709	0.0420827	0.06788	0	0.00179341	DECAMP
4795-065	0.0596826	0.0994085	0.0712723	0.119021	0.0779312	0.116774	0.141728	0.0939196	0.0898943	0	0.0811329	0	0.0492355	DECAMP
4795-068	0.0884569	0.0834109	0.0827596	0.0839759	0.0789182	0.218576	0.105789	0.0837461	0.0513693	0.0264225	0.0965756	0	0	DECAMP
4790-032	0.0596559	0.15043	0.0788752	0.115719	0.0789731	0	0.249934	0.0783204	0.0988256	0.0259019	0	0.00267799	0.0606862	DECAMP
4790-041	0.0146666	0.169012	0.0716245	0.0860063	0.0639133	0	0.358733	0.0289244	0.0453223	0.0153965	0	0.0451864	0.101215	DECAMP
4795-087	0.127512	0.0562088	0.0702417	0.0846382	0.0902347	0.246498	0.0292993	0.0891242	0.0528407	0.0211849	0.132217	0	0	DECAMP
4796-072	0.117574	0.109061	0.0808583	0.0920602	0.0927389	0.120584	0.148828	0.0667499	0.0544591	0.0249233	0.0921639	0	0	DECAMP
4795-096	0.105736	0.0853918	0.0828373	0.0701301	0.0841219	0.191395	0.0663394	0.0799693	0.0468341	0.0188431	0.112792	0.000962059	0.0546472	DECAMP
4795-098	0.0801078	0.08624	0.0874349	0.109639	0.0896979	0.151939	0.124909	0.0887156	0.0742376	0.0238196	0.0826968	0	0.000561934	DECAMP
4790-053	0.0773502	0.0953182	0.0944398	0.0620054	0.0874153	0.268114	0.0623879	0.0432982	0.0347	0.00955085	0.128878	0	0.0365422	DECAMP
4795-018	0.119217	0.057105	0.0639399	0.0760304	0.0880827	0.277468	0.0180416	0.0890224	0.050149	0.0199137	0.14103	0	0	DECAMP
4793-005	0.0933577	0.0758933	0.0687962	0.0819794	0.0843232	0.232305	0.0961143	0.0675845	0.0465848	0.0218314	0.122456	0	0.00877431	DECAMP
4796-009	0.0911294	0.0463105	0.0471413	0.0387167	0.0751273	0.445262	0	0.0475019	0.0151602	0	0.191368	0	0.00228272	DECAMP
4795-024	0.0951651	0.105925	0.0775106	0.0902301	0.0886366	0.147838	0.130133	0.0631584	0.052976	0.0356997	0.100728	0	0.0119991	DECAMP
4795-027	0.0896328	0.0900075	0.0920988	0.107663	0.0944607	0.101601	0.133211	0.0979843	0.0783429	0.0221582	0.072938	0	0.0199028	DECAMP
4438-017	0.0839369	0.0786561	0.087759	0.0798532	0.0921918	0.245704	0.0327735	0.0749644	0.0497195	0.0139435	0.132094	0	0.0284036	DECAMP
4795-028	0.107616	0.0756769	0.0720075	0.0932529	0.0859111	0.205068	0.0888223	0.081532	0.0543	0.0188321	0.113749	0	0.00323186	DECAMP
4793-007	0.102477	0.111231	0.0892437	0.090633	0.0921912	0.127408	0.130039	0.0664099	0.0559405	0.0439786	0.0904482	0	0	DECAMP
4795-030	0.0767373	0.0899229	0.0666291	0.0840134	0.0771287	0.266708	0.0724335	0.0801059	0.0539487	0.00746785	0.124369	0	0.000535895	DECAMP
4438-016	0.0605319	0.104311	0.083659	0.110462	0.0806014	0.153817	0.143173	0.0867848	0.0724765	0.0135942	0.078501	0	0.0120889	DECAMP
4795-036	0.0749429	0.110392	0.0793787	0.102479	0.0826464	0	0.142406	0.090533	0.0756704	0.0276757	0.047078	0.0513649	0.115433	DECAMP
4795-039	0.0868362	0.0390239	0.0721246	0.0894022	0.0854807	0.287457	0	0.122918	0.0602927	0.0312438	0.125221	0	0	DECAMP
4795-040	0.0676036	0.088844	0.0785402	0.0829424	0.0813139	0.206058	0.0809729	0.0742917	0.0531376	0.00128853	0.0868618	0.00702008	0.0911248	DECAMP
4795-041	0.108152	0.133852	0.0869574	0.0916237	0.098338	0	0.211632	0.0605848	0.0563494	0.0340237	0.0296162	0.0193529	0.0695182	DECAMP
4438-018	0.0835209	0.0385622	0.0685155	0.0807549	0.0869893	0.328807	0	0.089935	0.0454824	0.0212783	0.149875	0	0.00627925	DECAMP
4796-020	0.0555802	0.0854315	0.0751059	0.111615	0.0792048	0.178952	0.121018	0.0914076	0.081665	0.0182642	0.101756	0	0	DECAMP
4796-022	0.0614882	0.0892657	0.0811346	0.108009	0.0846169	0.191786	0.0929384	0.0998308	0.0774004	0.0103584	0.103172	0	0	DECAMP
4795-042	0.101294	0.134696	0.0748483	0.0883186	0.0980923	0.0828634	0.143046	0.0702468	0.0575211	0.0101338	0.0878944	0	0.0510451	DECAMP
4795-045	0.0682196	0.0852184	0.078926	0.0831674	0.0783217	0.241011	0.0657684	0.0818286	0.0572158	0.00130859	0.116196	0	0.0428186	DECAMP
4795-046	0.105555	0.0396315	0.0572888	0.0707396	0.079366	0.317396	0	0.104009	0.0501186	0.011802	0.150856	0	0.013238	DECAMP
4796-030	0.112982	0.12706	0.0731837	0.085841	0.0976907	0.107549	0.167266	0.0596023	0.0469996	0.0237218	0.0970291	0	0.00107447	DECAMP
4793-008	0.093813	0.137108	0.0988101	0.107273	0.10405	0.0210772	0.199235	0.0674338	0.062728	0.0314643	0.0510349	0	0.0259727	DECAMP
4795-047	0.103909	0.0995388	0.0837004	0.0971168	0.0913109	0.119277	0.11672	0.082179	0.0712753	0.0338034	0.082509	0	0.0186616	DECAMP
4796-031	0.0951033	0.0669278	0.0555333	0.088755	0.0809242	0.241653	0.083886	0.0873632	0.0665666	0.00642442	0.126863	0	0	DECAMP
4795-051	0.0953413	0.0845954	0.078229	0.0739855	0.0852286	0.235408	0.0769735	0.076256	0.0519927	0.0153667	0.118226	0	0.00839694	DECAMP
4793-009	0.0961418	0.0868223	0.0804849	0.0890372	0.0928127	0.211187	0.0768487	0.0766057	0.052914	0.0185333	0.118613	0	0	DECAMP
4795-054	0.0972024	0.0687368	0.068125	0.096879	0.0857472	0.212892	0.0633408	0.0916334	0.0663566	0.0317504	0.117336	0	0	DECAMP
4793-011	0.118903	0.0844568	0.0794085	0.0915148	0.0940472	0.179664	0.0726536	0.0799868	0.0567409	0.0368115	0.105813	0	0	DECAMP
4796-032	0.0745931	0.131748	0.0804163	0.127231	0.0895752	0	0.248168	0.0889887	0.100367	0.0300102	0.0112275	0	0.0176749	DECAMP
4438-021	0.0823108	0.0324505	0.0465192	0.0730968	0.0705125	0.395763	0	0.0840714	0.0409437	0.00742009	0.166912	0	0	DECAMP
4438-022	0.104995	0.0618242	0.0661231	0.0844098	0.0833936	0.272433	0.0263011	0.0895501	0.0494409	0.0290269	0.132503	0	0	DECAMP
4796-034	0.064102	0.0950707	0.0821574	0.14397	0.0857613	0.0301249	0.225557	0.100613	0.10531	0.0114854	0.0462718	0	0.00957611	DECAMP
4438-025	0.0439975	0.110292	0.0837146	0.117363	0.0841603	0.110852	0.132415	0.0916236	0.0833665	0.0116244	0.0777614	0	0.0528296	DECAMP
4438-028	0.101389	0.105601	0.0900914	0.108549	0.0937743	0.0746977	0.130073	0.0762336	0.0814339	0.035138	0.0833183	0	0.0197004	DECAMP
4438-029	0.0775619	0.138308	0.0805844	0.0936352	0.0901992	0	0.210649	0.0576309	0.0673909	0.0212244	0.04338	0.0264762	0.0929604	DECAMP
4796-035	0.0870982	0.114102	0.0745731	0.0865032	0.088937	0.163948	0.154662	0.0594532	0.0532119	0.014735	0.102777	0	0	DECAMP
4795-058	0.0768796	0.142321	0.0926639	0.0920728	0.100569	0.0805756	0.142768	0.0632667	0.0578322	0.00876755	0.0828999	0	0.0593843	DECAMP
4796-037	0.0819395	0.106758	0.0994757	0.0903116	0.0900821	0.139753	0.113567	0.0722107	0.058639	0.0236723	0.0858181	0	0.0377725	DECAMP
4796-039	0.095825	0.120043	0.0840714	0.0783474	0.0875938	0.126998	0.113424	0.0612436	0.0528126	0.0315053	0.0875159	0.00313538	0.0574848	DECAMP
4796-043	0.106942	0.116137	0.0863317	0.08506	0.0904906	0	0.124761	0.0739627	0.0621716	0.0229459	0.0514267	0.0674372	0.112334	DECAMP
4795-062	0.0698022	0.0610338	0.0620025	0.105445	0.0758083	0.252423	0.0638194	0.109701	0.0714669	0	0.111851	0	0.0166455	DECAMP
4438-030	0.0813619	0.1336	0.0750968	0.125666	0.0827401	0	0.251389	0.0906346	0.100279	0.0297369	0.0273102	0	0.00218484	DECAMP
4796-046	0.0757188	0.0963952	0.0655532	0.0783473	0.0790679	0.253227	0.143466	0.0529123	0.0350941	0	0.120218	0	0	DECAMP
4796-047	0.110066	0.123101	0.0869325	0.103332	0.0942836	0.0382809	0.172743	0.0742286	0.0717108	0.0422414	0.0512373	0	0.0318442	DECAMP
4202-017	0.0759274	0.113901	0.0843397	0.0991222	0.0868075	0.106923	0.15644	0.0796916	0.0668111	0.0155277	0.0761252	0	0.0383838	DECAMP
4438-034	0.0676876	0.140307	0.0789721	0.126685	0.0872188	0	0.23843	0.0908226	0.0992079	0.046804	0.0173705	0	0.00649548	DECAMP
4795-067	0.0966973	0.0771105	0.0698736	0.0954151	0.0838027	0.20065	0.0871429	0.0897912	0.070748	0.0315739	0.0971953	0	0	DECAMP
4790-031	0.0629181	0.0733147	0.0767632	0.118729	0.0852354	0.172451	0.0966223	0.102873	0.0916863	0.0117345	0.107672	0	0	DECAMP
4795-069	0.0794757	0.132476	0.0731525	0.118494	0.0903385	0	0.206614	0.0813812	0.0928601	0.0315737	0.0270307	0	0.0666033	DECAMP
4438-035	0.0749464	0.102745	0.0902522	0.116176	0.0862963	0.11999	0.124197	0.0916859	0.0810496	0.028036	0.084626	0	0	DECAMP
4795-074	0.0873631	0.0549565	0.0625336	0.110242	0.0813689	0.207989	0.0848466	0.110663	0.0794923	0.00859465	0.11195	0	0	DECAMP
4796-060	0.0835108	0.0879972	0.0761247	0.0866052	0.0890102	0.208109	0.0963886	0.0863611	0.0604808	0.0150741	0.110339	0	0	DECAMP
4795-075	0.0762556	0.0724242	0.0838227	0.0773553	0.0921093	0.273325	0.0351279	0.0777704	0.046952	0.0096213	0.131329	0	0.0239073	DECAMP
4796-064	0.0679313	0.0980637	0.0797163	0.0932151	0.0875866	0.189322	0.086701	0.0675923	0.0562128	0	0.100681	0	0.0729772	DECAMP
4796-066	0.124233	0.0869105	0.0754741	0.0809252	0.0906815	0.191602	0.106586	0.0828529	0.0540603	0.0112798	0.0928904	0	0.00250423	DECAMP
4796-065	0.0805416	0.105566	0.0752737	0.0813213	0.0862137	0.19727	0.153268	0.0541002	0.0408975	0.0145807	0.10788	0	0.0030865	DECAMP
4795-086	0.0560052	0.082886	0.0762554	0.0947474	0.0791005	0.167319	0.0945588	0.0981328	0.0701107	0.0097872	0.095248	0	0.0758488	DECAMP
4790-039	0.0747857	0.125005	0.0786414	0.109023	0.0913109	0.0755007	0.158711	0.0759117	0.0780106	0.0167172	0.108049	0	0.00833399	DECAMP
4795-091	0.0907935	0.0446934	0.0735598	0.0511263	0.0755183	0.367247	0	0.0547241	0.0151245	0	0.130075	0	0.0971376	DECAMP
4202-025	0.0791916	0.123067	0.0798657	0.0731958	0.0825558	0.21454	0.136559	0.0519978	0.0323448	0.00908482	0.111921	0	0.00567652	DECAMP
4202-027	0.112827	0.118379	0.0735305	0.0827461	0.0944203	0.0937968	0.198813	0.0603683	0.0488	0.030558	0.0857598	0	0	DECAMP
4795-094	0.0951443	0.0747065	0.0632843	0.0792473	0.0784409	0.26962	0.0533222	0.0891841	0.0550587	0	0.123918	0	0.0180743	DECAMP
4795-095	0.0956382	0.0515283	0.0470532	0.0710726	0.0690167	0.330488	0.0345963	0.0830465	0.0452604	0.0250848	0.147215	0	0	DECAMP
4793-024	0.0542635	0.136802	0.0714728	0.137056	0.0795688	0	0.270999	0.0911326	0.10355	0.0174893	0.0278473	0	0.00981882	DECAMP
4795-099	0.110368	0.0866677	0.0850252	0.0719676	0.0894304	0.22803	0.0558894	0.0716057	0.0448136	0.0278092	0.122751	0	0.00564214	DECAMP
4202-007	0.0698884	0.144191	0.0750726	0.0899272	0.0821833	0.131297	0.197898	0.0516487	0.0445413	0.0134905	0.0889235	0	0.0109382	DECAMP
4202-008	0.0640276	0.136671	0.069691	0.127121	0.0826472	0	0.293158	0.0887272	0.0874597	0.0211474	0.0293501	0	0	DECAMP
4202-014	0.0695139	0.0869805	0.0802269	0.115964	0.0830079	0.160502	0.114845	0.100263	0.0812389	0.0105116	0.0969462	0	0	DECAMP
4202-018	0.0588757	0.0768988	0.0636755	0.0963762	0.0774951	0.243305	0.130255	0.0745123	0.044231	0	0.0920246	0	0.042351	DECAMP
4202-020	0.051	0.114526	0.0864124	0.120833	0.0789556	0	0.179855	0.0875618	0.0983235	0.0193654	0.0137715	0.0407006	0.108695	DECAMP
4202-030	0.0891135	0.0965574	0.0759593	0.0920603	0.0878119	0.2127	0.0848736	0.0664615	0.0559557	0.0190986	0.119408	0	0	DECAMP
4202-031	0.0855443	0.0648837	0.0606856	0.0903688	0.0815	0.266927	0.0442446	0.0920924	0.052733	0.0288977	0.132123	0	0	DECAMP
4202-032	0.0680218	0.0660755	0.0695484	0.0678137	0.082682	0.351599	0.0222853	0.0713042	0.0385788	0.00872283	0.153368	0	0	DECAMP
4202-034	0.085924	0.10586	0.0752979	0.0952085	0.0877983	0.142367	0.16286	0.070248	0.0596621	0.0165427	0.0982324	0	0	DECAMP
4202-035	0.0764617	0.0829123	0.0913022	0.0951646	0.083905	0.236542	0.0627392	0.0873014	0.0571258	0.0112171	0.115328	0	0	DECAMP
4238-021	0.123157	0.0804355	0.0743284	0.0799766	0.0889398	0.22739	0.0554945	0.0721866	0.0474319	0.0310702	0.11959	0	0	DECAMP
4238-041	0.0819265	0.155681	0.0938304	0.0999025	0.0994516	0	0.19893	0.0580732	0.0720863	0.0308491	0.039364	0.00596042	0.063945	DECAMP
4438-042	0.100222	0.0945463	0.0587853	0.103797	0.0810005	0.147165	0.15252	0.084477	0.0709839	0.0192357	0.0872671	0	0	DECAMP
4438-053	0.0680416	0.112575	0.0746196	0.126457	0.0904268	0.00231958	0.170977	0.104862	0.108007	0.020913	0.0591441	0	0.061658	DECAMP
4438-060	0.0785686	0.108907	0.0766446	0.0977474	0.079782	0.063231	0.17389	0.0821612	0.0650459	0.00977365	0.0448167	0	0.119432	DECAMP
4438-082	0.0829425	0.0456247	0.0519184	0.0982707	0.0875175	0.29951	0	0.122275	0.0574587	0.00859407	0.145888	0	0	DECAMP
4438-093	0.0653437	0.157166	0.0784948	0.11076	0.0742383	0	0.296907	0.0715271	0.0769861	0.0190683	0.00435838	0	0.0451506	DECAMP
4438-111	0.0439807	0.129362	0.0547077	0.127788	0.0677491	0	0.250435	0.0758399	0.082481	0	0.0230499	0.039807	0.1048	DECAMP
4438-118	0.0866032	0.0669252	0.0689009	0.0736281	0.0799406	0.322852	0.0205122	0.0868608	0.0436405	0.0137596	0.136377	0	0	DECAMP
4438-121	0.0981669	0.105631	0.0762618	0.104603	0.0957699	0.101644	0.177697	0.0721123	0.05753	0.0225871	0.0879964	0	0	DECAMP
4494-004	0.0515093	0.128409	0.0803068	0.10228	0.0821829	0.107757	0.172223	0.0785272	0.0687124	0.00995037	0.0763186	0	0.0418229	DECAMP
4714-003	0.092996	0.0647978	0.0639169	0.100588	0.0789979	0.20466	0.0922359	0.107127	0.0672006	0.0203747	0.107106	0	0	DECAMP
4714-004	0.101603	0.0895983	0.0699971	0.106522	0.0829888	0.119628	0.15684	0.094959	0.0743016	0.0160142	0.0875475	0	0	DECAMP
4714-006	0.0730554	0.084754	0.0670635	0.0961009	0.0773157	0.211618	0.112766	0.0912572	0.0674136	0.00661096	0.112044	0	0	DECAMP
4714-010	0.0807469	0.0838493	0.0736686	0.104823	0.0833286	0.186945	0.108175	0.095762	0.0814027	0.0102965	0.0910021	0	0	DECAMP
4714-011	0.0954615	0.0775552	0.0927796	0.107138	0.100716	0.228508	0.0522492	0.0961253	0.0438954	0	0.105572	0	0	DECAMP
4714-014	0.0655203	0.0868491	0.0814	0.0770243	0.0848129	0.265075	0.0725772	0.0639224	0.0386341	0	0.129228	0	0.0349561	DECAMP
4714-015	0.0352916	0.124361	0.0769264	0.132158	0.0849388	0.0523884	0.242851	0.0864419	0.0835615	0	0.0320999	0	0.048981	DECAMP
4714-016	0.0977181	0.0910722	0.0897988	0.0961413	0.0884929	0.153344	0.0994527	0.0834763	0.0680703	0.025165	0.0952899	0	0.0119782	DECAMP
4714-017	0.0754079	0.0882005	0.0639639	0.100079	0.0773442	0.206133	0.118494	0.0865879	0.0683755	0.00712122	0.10642	0	0.00187387	DECAMP
4714-018	0.0822056	0.104077	0.0741666	0.101324	0.0884819	0.173144	0.143944	0.0751967	0.0509829	0.0152932	0.0911845	0	0	DECAMP
4714-019	0.0973622	0.0788008	0.0602328	0.118359	0.0790046	0.149381	0.133086	0.103867	0.0830994	0.0230562	0.0737518	0	0	DECAMP
4714-021	0.0715465	0.105347	0.0808017	0.102966	0.0866105	0.133681	0.131532	0.069381	0.0597888	0.0106584	0.072561	0	0.0751254	DECAMP
4714-022	0.0777553	0.0751435	0.0678022	0.0882617	0.0859731	0.25936	0.0568894	0.0788069	0.0575126	0.00452735	0.136349	0	0.0116182	DECAMP
4714-024	0.0702993	0.0928107	0.08376	0.126553	0.088576	0.0730487	0.160415	0.0967461	0.0956194	0.0329606	0.0716155	0	0.00759498	DECAMP
4714-025	0.0985499	0.129063	0.0853071	0.107653	0.0931729	0.0290781	0.221691	0.0857569	0.0697379	0.0230889	0.0539535	0	0.00294714	DECAMP
4714-030	0.0638868	0.0850254	0.0785304	0.0987433	0.0795563	0.206959	0.098717	0.0955355	0.0667619	0.0210807	0.105204	0	0	DECAMP
4714-032	0.0866966	0.0853242	0.0867304	0.0905832	0.0925593	0.226468	0.074994	0.0706346	0.0500427	0.0161217	0.112962	0	0.0068838	DECAMP
4714-033	0.0915574	0.109976	0.0871069	0.113263	0.0908992	0.0254504	0.163841	0.081012	0.0920364	0.0314129	0.0543621	0.00721419	0.0518694	DECAMP
4714-036	0.0650012	0.163397	0.0796998	0.105726	0.0823804	0	0.347265	0.0641168	0.0513466	0.00148442	0	0.000141162	0.0394424	DECAMP
4714-037	0.106454	0.0834944	0.0724188	0.076562	0.092665	0.248321	0.0529468	0.0694754	0.0457039	0.0158951	0.136064	0	0	DECAMP
4714-038	0.0854779	0.111719	0.0840103	0.110134	0.0908611	0.0814763	0.144612	0.0826181	0.0783643	0.0239443	0.0789259	0	0.0278563	DECAMP
4714-042	0.105305	0.100634	0.0776552	0.084573	0.0915886	0.196356	0.0878198	0.068468	0.0484984	0.0192964	0.110414	0	0.00939175	DECAMP
4790-036	0.133293	0.0841744	0.0597276	0.125927	0.0916683	0.0996585	0.118418	0.106263	0.102264	0.00376658	0.0688754	0	0.0059653	DECAMP
4790-047	0.11476	0.141155	0.0997846	0.0956712	0.0990023	0	0.193022	0.0676891	0.0747252	0.0443412	0.034868	0	0.034981	DECAMP
4790-049	0.0820022	0.118772	0.0731136	0.071602	0.0920318	0.211567	0.172269	0.0461085	0.0163583	0.00306817	0.0947196	0	0.0183884	DECAMP
4790-058	0.0464057	0.134248	0.0684561	0.0788713	0.0638094	0	0.348927	0.0244917	0.0289931	0	0	0.0747439	0.131054	DECAMP
4790-062	0.0660837	0.155985	0.0743326	0.11524	0.0925564	0	0.244806	0.064955	0.0734045	0.0171015	0.0324883	0.00373488	0.0593113	DECAMP
4790-065	0.15338	0.179265	0.128318	0.0886302	0.112092	0	0.189688	0.015449	0.0348712	0.0404235	0.0210702	0	0.0368126	DECAMP
4790-086	0.0107031	0.113453	0.0614149	0.11766	0.0583336	0	0.266738	0.0795976	0.0813493	0	0	0.0590538	0.151696	DECAMP
4790-108	0.108427	0.159547	0.0899856	0.112966	0.100866	0	0.229267	0.0543953	0.0801057	0.0214869	0.0382737	0	0.00468014	DECAMP
4791-007	0.0407888	0.169258	0.0746389	0.116929	0.0894693	0	0.308301	0.0627433	0.0729647	0.0125933	0.0299863	0	0.0223273	DECAMP
4791-008	0.0545247	0.126074	0.0786657	0.134568	0.0984285	0	0.232252	0.0905909	0.0747227	0	0.0144225	0.0247231	0.0710286	DECAMP
4791-011	0.0903774	0.141597	0.0818025	0.114512	0.0842054	0	0.30264	0.0579869	0.0402109	0.00743559	0.0166627	0.00949264	0.0530775	DECAMP
4791-013	0.0496179	0.146371	0.0975399	0.132896	0.0985608	0	0.222108	0.0800095	0.0886956	0.0283116	0.0516791	0	0.00421085	DECAMP
4792-002	0.0998873	0.107544	0.0749936	0.0976036	0.0872615	0.116719	0.159318	0.0822183	0.0697915	0.0317922	0.0712127	0	0.00165764	DECAMP
4793-020	0.0826348	0.117377	0.0997436	0.0782367	0.0863126	0.162138	0.126952	0.0437174	0.0386306	0.00513613	0.0979762	0	0.0611454	DECAMP
4793-041	0.0852874	0.0456191	0.0736482	0.0813637	0.0941297	0.299674	0.0114375	0.116457	0.0536408	0	0.138742	0	0	DECAMP
4793-055	0.0917869	0.0418102	0.0511589	0.0808122	0.0882007	0.320516	0.00979895	0.112264	0.0531244	0.00448766	0.14604	0	0	DECAMP
4793-057	0.0997649	0.135823	0.0825524	0.114721	0.0971092	0.0224994	0.203462	0.0723145	0.0807673	0.0328424	0.0581444	0	0	DECAMP
4794-003	0.0951229	0.0936917	0.0751169	0.116055	0.0843532	0.108953	0.133986	0.0936804	0.086196	0.0180475	0.0828904	0	0.0119067	DECAMP
4794-004	0.11925	0.116671	0.101532	0.0853258	0.0942654	0.097177	0.161988	0.0684695	0.05176	0.0348322	0.0687297	0	0	DECAMP
4794-005	0.0949577	0.0444609	0.0703353	0.118634	0.0833036	0.200567	0.0629327	0.125446	0.0829758	0.0224822	0.0939043	0	0	DECAMP
4794-006	0.0730591	0.0918735	0.0815193	0.112147	0.0846229	0.12475	0.138559	0.0933615	0.079067	0.0186216	0.0868516	0	0.0155677	DECAMP
4794-008	0.0887608	0.102142	0.0853165	0.0898561	0.0889284	0.176749	0.105167	0.0788006	0.0625588	0.014091	0.106644	0	0.000985627	DECAMP
4794-009	0.105711	0.0745686	0.0890611	0.103255	0.097322	0.164766	0.0676209	0.0956718	0.0731227	0.0380469	0.0908543	0	0	DECAMP
4794-010	0.0944813	0.117613	0.0880337	0.105522	0.0952611	0.00144411	0.163567	0.0804654	0.0839866	0.0344309	0.0449012	0.0158197	0.0744735	DECAMP
4794-011	0.07431	0.0886916	0.0752555	0.11023	0.0820713	0.159589	0.116231	0.0895888	0.0799514	0.0218024	0.102279	0	0	DECAMP
4794-012	0.0937265	0.126166	0.0804747	0.107867	0.0896222	0	0.191826	0.0715717	0.0901097	0.044962	0.0307607	0.00905874	0.0638538	DECAMP
4795-052	0.157966	0.00616892	0.0392049	0.0608492	0.0818873	0.386106	0	0.128697	0.00671026	0.0134245	0.118985	0	0	DECAMP
4795-073	0.0953489	0.00503579	0.0411114	0.037982	0.0693355	0.479983	0	0.0767184	0.0106583	0	0.183827	0	0	DECAMP
4795-084	0.0616963	0.117387	0.0581734	0.101023	0.0859933	0.000253101	0.190526	0.063935	0.0694707	0	0.0662464	0.0494589	0.135837	DECAMP
4795-088	0.121757	0.0201765	0.0787481	0.0370945	0.0763873	0.323465	0	0.101735	0.00349487	0	0.105492	0	0.131649	DECAMP
4795-104	0.107974	0.0251837	0.0661114	0.0348474	0.0674851	0.374257	0	0.0831041	0.0179286	0	0.158483	0	0.0646255	DECAMP
4795-107	0.109639	0.0210545	0.0731966	0.0425339	0.0841323	0.352999	0	0.0851729	0.0256809	0.0194636	0.162769	0	0.0233585	DECAMP
4795-111	0.107127	0.0305388	0.0510302	0.0636444	0.0768065	0.348468	0	0.10912	0.0446587	0.000806255	0.160414	0	0.00738635	DECAMP
4795-113	0.0785146	0.0517563	0.0659745	0.0650466	0.0720071	0.400883	0	0.0724524	0.0265405	0.0140904	0.152734	0	0	DECAMP
4795-128	0.109702	0.0390516	0.0579749	0.0811025	0.0821889	0.298228	0	0.107877	0.0502873	0.0253566	0.148231	0	0	DECAMP
4795-129	0.134442	0.0549918	0.0639104	0.0580907	0.082974	0.321479	0	0.0778255	0.0343834	0.0139827	0.157921	0	0	DECAMP
4795-130	0.118362	0.0836181	0.0807331	0.083628	0.0861902	0.206918	0.0786017	0.0776279	0.050192	0.0291448	0.102907	0	0.00207725	DECAMP
4795-131	0.0947053	0.0737049	0.0718441	0.0537283	0.0783204	0.265995	0	0.0857746	0.0389246	0	0.1332	0.0276181	0.0761844	DECAMP
4795-132	0.0761842	0.0889107	0.0786541	0.0828144	0.0794936	0.233481	0.0752062	0.0710598	0.0562031	0.0177031	0.122031	0	0.0182587	DECAMP
4795-134	0.111489	0.0588971	0.0616176	0.0948139	0.0846179	0.237424	0.0326878	0.114006	0.06725	0.0231417	0.114056	0	0	DECAMP
4795-138	0.106015	0.0779	0.0826236	0.0537314	0.0878061	0.285908	0.0225211	0.0681067	0.0311841	0.0174271	0.13513	0	0.0316474	DECAMP
4795-139	0.0784993	0.0811425	0.0891944	0.0887938	0.0832224	0.241506	0.0602591	0.0898461	0.0568052	0.0225853	0.108146	0	0	DECAMP
4795-149	0.0702231	0.0669961	0.065077	0.054892	0.0813333	0.340819	0.000871279	0.0778846	0.03429	0	0.151363	0	0.0562513	DECAMP
4795-150	0.10775	0.0225948	0.0608903	0.0615175	0.0722183	0.362718	0	0.101302	0.0402357	0.0225878	0.148185	0	0	DECAMP
4795-153	0.12783	0.0378369	0.0598934	0.0552174	0.0858161	0.332746	0	0.0904296	0.0367638	0.0163914	0.157076	0	0	DECAMP
4795-154	0.0799344	0.0905245	0.0671503	0.0680778	0.0768951	0.282897	0.0964272	0.0594587	0.0346576	0.0136854	0.130292	0	0	DECAMP
4795-156	0.0636259	0.103877	0.100286	0.122824	0.0879587	0.195367	0.0873088	0.0911654	0.0496402	0	0.0549518	0.00266823	0.0403264	DECAMP
4795-158	0.0849423	0.104417	0.0849073	0.0900772	0.0910652	0.170114	0.0985695	0.0777094	0.061322	0.00373788	0.109501	0	0.0236374	DECAMP
4795-161	0.0651503	0.0974685	0.0735113	0.103067	0.0779858	0.160485	0.12518	0.0868457	0.0711999	0.0166554	0.0925028	0	0.0299481	DECAMP
4795-162	0.105884	0.0409106	0.0664589	0.0717028	0.0869245	0.32092	0	0.102686	0.0493072	0.00412031	0.148602	0	0.00248271	DECAMP
4795-163	0.0929064	0.0733187	0.0786622	0.0795214	0.0797826	0.248735	0.0580112	0.0826009	0.0539147	0.0405767	0.0927355	0	0.0192348	DECAMP
4795-164	0.119771	0.0573502	0.0951946	0.0979827	0.0985489	0.196848	0.0120614	0.105439	0.0700846	0.0263985	0.0964577	0	0.023864	DECAMP
4796-006	0.158728	0.0665934	0.0772691	0.0965505	0.106029	0.139741	0.077092	0.106279	0.0584857	0.0211262	0.0815049	0	0.0106022	DECAMP
4796-068	0.0474595	0.154885	0.0839304	0.103951	0.0953277	0.0178833	0.221641	0.059125	0.0754422	0.024071	0.0550885	0	0.0611951	DECAMP
4796-075	0.121782	0.11039	0.0904545	0.0971781	0.0976925	0.0873243	0.140562	0.07299	0.0568324	0.0508708	0.0739224	0	0	DECAMP
4796-077	0.0866733	0.129192	0.0802967	0.0847166	0.0996744	0.160689	0.130438	0.0444549	0.0441689	0.00718084	0.113043	0	0.0194718	DECAMP
4796-081	0.0908131	0.107024	0.0889755	0.0676281	0.0996393	0.228214	0.0829453	0.032363	0.033571	0.0201245	0.12963	0	0.0190714	DECAMP
4796-096	0.128284	0.119426	0.0854814	0.0869483	0.105041	0.0972512	0.15837	0.0559754	0.0455188	0.018001	0.0834729	0	0.0162301	DECAMP
4796-098	0.0848322	0.125192	0.0874136	0.0743808	0.0875329	0.186616	0.132326	0.0408478	0.0359456	0.0106809	0.109904	0	0.0243291	DECAMP
4796-120	0.118385	0.159925	0.0857427	0.0804014	0.102774	0.0597221	0.220013	0.0278292	0.0316089	0.0359485	0.0701998	0	0.00745009	DECAMP
4796-121	0.0601057	0.123375	0.0743894	0.115042	0.0759269	0	0.223812	0.0802156	0.0877092	0.0218624	0.000785981	0.0320079	0.104767	DECAMP
4796-126	0.0615552	0.126935	0.0840096	0.106224	0.0979844	0.104024	0.167288	0.0629143	0.0636698	0.00522362	0.0848521	0	0.0353202	DECAMP
4796-130	0.00673457	0.225558	0.0717965	0.0854176	0.0951985	0	0.387941	0	0	0	0.00163343	0.00478154	0.120939	DECAMP
4796-132	0.063208	0.151785	0.0649345	0.111994	0.0800868	0	0.342903	0.0543765	0.0604959	0.00479514	0.0244285	0	0.0409918	DECAMP
4796-143	0.101725	0.11412	0.0741873	0.0579172	0.0823292	0.258581	0.128236	0.0228638	0.0178785	0.00565212	0.13651	0	0	DECAMP
4797-018	0.043492	0.0935189	0.0921154	0.11812	0.078693	0.12836	0.152695	0.0971323	0.0884765	0.00350612	0.0711164	0	0.0327737	DECAMP
4797-042	0.128494	0.0551371	0.0846638	0.0976407	0.0875747	0.183423	0.0503918	0.0914544	0.0752668	0.0238734	0.103228	0	0.0188528	DECAMP
4797-044	0.0936083	0.0554015	0.084881	0.101992	0.0911677	0.20788	0.0461887	0.112396	0.0741896	0.0121458	0.106323	0	0.0138268	DECAMP
4797-048	0.0961173	0.0834404	0.0630745	0.101662	0.080853	0.190919	0.10631	0.0970396	0.0639663	0.0126479	0.10397	0	0	DECAMP
4797-067	0.0519386	0.148452	0.0770137	0.108546	0.0785281	0	0.275787	0.058323	0.0660052	0.0141077	0.020921	0.0129613	0.0874174	DECAMP
4798-005	0.0847044	0.115988	0.0927341	0.0662039	0.0902293	0.238441	0.103849	0.0350112	0.0229015	0.0238423	0.126095	0	0	DECAMP
4798-009	0.154428	0.145414	0.0719951	0.0867306	0.0949738	0.109844	0.217137	0.0383154	0.0225479	0.00201985	0.056594	0	0	DECAMP
4798-010	0.0931584	0.118365	0.0670624	0.0690562	0.078463	0.176246	0.174364	0.0468362	0.0375702	0.00350481	0.0989047	0	0.036469	DECAMP
4798-021	0.0686357	0.125799	0.0951452	0.0707597	0.0886314	0.197115	0.132239	0.0293263	0.0367339	0.0112586	0.108068	0	0.0362881	DECAMP
4798-023	0.0973773	0.121312	0.0583555	0.0748661	0.0870031	0.186306	0.217463	0.0250175	0.0226571	0	0.109642	0	0	DECAMP
4798-027	0.12114	0.0754414	0.0784643	0.0804558	0.0943122	0.231585	0.0341913	0.0731647	0.0473589	0.0236044	0.129454	0	0.0108287	DECAMP
4798-028	0.00481806	0.180757	0.0620085	0.128577	0.0721939	0	0.415432	0.0579486	0.0650819	0	0.0131832	0	0	DECAMP
4202-009	0.0946587	0.103473	0.0817597	0.0966183	0.0916244	0.159369	0.131701	0.0647357	0.0495535	0.0217826	0.104724	0	0	DECAMP
4797-004	0.122196	0.0833537	0.075875	0.0878544	0.0862416	0.197423	0.0853271	0.0730482	0.0529192	0.0160514	0.107665	0	0.0120462	DECAMP
4790-008	0.0688078	0.0854345	0.0758807	0.0843328	0.079543	0.197552	0.0922635	0.0885042	0.0585371	0.000556581	0.0928789	0	0.0757088	DECAMP
4790-006	0.0747789	0.0716814	0.0684004	0.0856148	0.0827598	0.28842	0.0454639	0.0831748	0.0441498	0.00314278	0.138429	0	0.0139846	DECAMP
4202-011	0.0718053	0.100451	0.0806038	0.11739	0.0832775	0.121496	0.145219	0.084616	0.0890924	0.0203165	0.0857332	0	0	DECAMP
4790-022	0.0338712	0.176649	0.0760601	0.110312	0.07443	0	0.328098	0.0563702	0.0668415	0.0273777	0.0147371	0	0.0352537	DECAMP
4790-017	0.103043	0.139242	0.0759007	0.0987913	0.0935149	0.0534084	0.2249	0.0660398	0.0533907	0.0276185	0.0641505	0	0	DECAMP
4790-014	0.0669669	0.157854	0.0788469	0.119712	0.0893048	0	0.260612	0.069977	0.0881592	0.0259104	0.0220143	0.00190477	0.0187378	DECAMP
4790-007	0.0841576	0.102662	0.0767036	0.0885409	0.0775187	0.150288	0.0932187	0.0819075	0.0525474	0.0050001	0.0719706	0.0237407	0.0917449	DECAMP
4438-007	0.100584	0.115224	0.0942668	0.114272	0.0937282	0.000546872	0.180156	0.0840994	0.0897325	0.0401355	0.0522835	0	0.0349716	DECAMP
4238-018	0.0943402	0.140209	0.0648941	0.0906551	0.0904073	0.0722384	0.184649	0.0508617	0.0442269	0.00363311	0.0756166	0.0134553	0.0748137	DECAMP
140069	0.141473	0	0.0975721	0.237167	0.138373	0.137188	0.0756577	0.0333636	0	0	0.077462	0	0.0617441	AEGIS
130121	0.138657	0.0576864	0.134547	0.15857	0.122894	0.198834	0.034259	0.00366657	0	0	0.0623477	0.00860352	0.0799343	AEGIS
140054	0.0592424	0	0.104506	0.258774	0.144346	0.219859	0.071223	0.0272133	0	0	0.0482474	0	0.0665889	AEGIS
120043	0.0413429	0	0.0528726	0.309704	0.136966	0.215063	0.00860849	0.0559544	0	0	0.072395	0	0.107094	AEGIS
120523	0.13663	0.00282559	0.0612736	0.212759	0.0943662	0.235726	0.039797	0.0638945	0	0	0.0640623	0	0.0886659	AEGIS
70513	0.0724695	0.00919503	0.102858	0.300588	0.126166	0.0992345	0.134368	0.0469147	0	0	0.0285728	0	0.0796324	AEGIS
120555	0.151636	0	6.79411e-05	0.256471	0.185487	0.205693	0.0351018	0.0465826	0	0	0.0951476	0	0.0238129	AEGIS
120041	0.15081	0	0.0750348	0.184697	0.138093	0.309741	0	0.0800093	0	0	0.0339524	0	0.0276631	AEGIS
120524	0.0943256	0.017343	0.160735	0.178154	0.0794278	0.261208	0.0289172	0.0406104	0	0	0.0379071	0	0.101371	AEGIS
60002	0.0723733	0	0.0889119	0.215261	0.112129	0.265644	0.0302474	0.0958609	0	0	0.0606812	0	0.0588916	AEGIS
210509	0.125743	0	0.00606844	0.229078	0.148408	0.231703	0.109527	0.0464294	0	0	0.00665581	0	0.0963873	AEGIS
120545	0.0697586	0	0.047526	0.227999	0.148981	0.254005	0.103769	0.00052773	0	0	0.0587147	0	0.0887187	AEGIS
50504	0.0612708	0.0754183	0.113605	0.281984	0.154378	0	0.105914	0.0264652	0	0	0.0177372	0.0430171	0.120211	AEGIS
110019	0.0918123	0.0786189	0.132427	0.209991	0.0632426	0.160479	0.0798332	0	0	0	0.0175843	0.0395761	0.126435	AEGIS
10126	0.0732088	0.0447846	0.0579885	0.308619	0.131877	0.203337	0.0652876	0	0	0	0.0340361	0	0.0808614	AEGIS
220502	0.0606332	0	0.0488587	0.273544	0.132123	0.22068	0.101142	0.0517182	0	0	0.0573944	0	0.0539055	AEGIS
140058	0.150455	0.0247715	0.0850763	0.2492	0.0758076	0.168653	0.0378663	0.0511276	0	0	0.0891513	0	0.0678917	AEGIS
70503	0.134221	0	0	0.321178	0.11184	0.209821	0.000777346	0.0727746	0	0	0.0729128	0.0187739	0.0577016	AEGIS
120510	0.13938	0.0710994	0.122765	0.173807	0.0924419	0.217406	0	0.0269249	0	0	0.0714646	0	0.0847115	AEGIS
150502	0.101479	0	0.075564	0.244377	0.151172	0.187129	0.0566865	0.0674216	0	0	0.0449976	0	0.0711739	AEGIS
90019	0.108834	0	0	0.206298	0.150282	0.310187	0	0.0757955	0	0	0.0590968	0	0.0895073	AEGIS
70014	0.072469	0.02372	0.128838	0.201461	0.00342213	0.160614	0.152827	0	0	0	0.0106024	0.0848509	0.161195	AEGIS
140016	0.0915556	0	0.0972854	0.23643	0.15551	0.200152	0.0402708	0.0661678	0	0	0.0738984	0	0.0387297	AEGIS
50530	0.0856565	0.0117268	0.0486626	0.26557	0.170103	0.204408	0.00952854	0.107419	0	0	0.0440211	0	0.0529053	AEGIS
10112	0.0548256	0.0935253	0.183273	0.229828	0.056408	0.138908	0.041035	0.02571	0	0	0.0193113	0.0428239	0.114352	AEGIS
10023	0.051909	0.00751357	0.0363456	0.357641	0.089683	0.0713297	0.137672	0	0	0	0.0618694	0.0316255	0.154411	AEGIS
140015	0.139827	0	0.0650903	0.261449	0.0929787	0.23528	0.00813165	0.0724126	0	0	0.0581679	0	0.0666629	AEGIS
60012	0.0928992	0	0.118062	0.262572	0.033929	0.153826	0.0569274	0	0	0	0.149414	0.0232486	0.109121	AEGIS
70008	0.106059	0.0518532	0.115108	0.257689	0	0.214275	0.0384139	0.016117	0	0	0.0608429	0.0266281	0.113014	AEGIS
70015	0.0792023	0.0806904	0.1008	0.218463	0	0.128984	0.0875586	0	0	0	0.0838198	0.0451801	0.175302	AEGIS
10005	0.0588407	0.108882	0.149319	0.234261	0.117495	0.00850976	0.0947704	0.0265971	0	0	0.0473886	0.0352516	0.118685	AEGIS
210512	0.0849062	0.000756913	0.0183271	0.189189	0.229691	0.327854	0.0109251	0.0554738	0	0	0.0471549	0	0.0357228	AEGIS
20007	0.055502	0.0226788	0.0924197	0.271748	0.0789094	0.178068	0.0793579	0.0555201	0	0	0.0522935	0	0.113502	AEGIS
190502	0.07011	0.0837285	0.131175	0.186548	0.0771403	0.218421	0.00832277	0.0610769	0	0	0.079155	0	0.0843229	AEGIS
120541	0.111825	0.0285317	0.0951594	0.208675	0.154341	0.183684	0.0597207	0.0473381	0	0	0.0461845	0	0.0645415	AEGIS
10009	0.0755356	0	0	0.244113	0.0989707	0.324606	0	0.105827	0	0	0.0541634	0	0.0967843	AEGIS
120032	0.0709263	0	0.0831026	0.239232	0.171608	0.148339	0.050816	0.0970458	0	0	0.0944482	0	0.044482	AEGIS
160537	0.131234	0	0.108393	0.215467	0.0675625	0.227166	0.177963	0.0308468	0	0	0	0	0.0413683	AEGIS
10089	0.117948	0	0.0854487	0.251441	0.0884896	0.2464	0.0280182	0.0864493	0	0	0.0118618	0.0165026	0.0674407	AEGIS
70518	0.055806	0.093613	0.0809162	0.219192	0.0922564	0.210613	0.046779	0	0	0	0.0711993	0	0.129625	AEGIS
120046	0.125408	0	0.128165	0.289087	0.0444726	0.29251	0.0109601	0.0223185	0	0	0	0	0.0870785	AEGIS
100004	0.0973373	0.0947954	0.0998309	0.241213	0.0163746	0.147734	0.0917166	0.0223687	0	0	0.031688	0.0215999	0.135341	AEGIS
50092	0.0476739	0.00998323	0.136187	0.246269	0.0434247	0.065038	0.158193	0.0618897	0	0	0.13278	0	0.0985608	AEGIS
250506	0.0152374	0.14022	0.0933787	0.21325	0.181938	0	0.0202436	0.0398986	0	0	0.0862901	0.0957758	0.113768	AEGIS
180505	0.0529371	0.00717407	0.150035	0.233104	0.178379	0.166327	0.0492591	0	0	0	0.07048	0	0.0923049	AEGIS
140021	0.0555214	0.0302038	0.13974	0.195717	0.144218	0.276231	0	0.0609368	0	0	0.0484367	0	0.0489956	AEGIS
50058	0.112279	0.0568661	0.13928	0.220057	0.113547	0.102006	0.0846234	0.000684329	0	0	0.0399452	0	0.130711	AEGIS
120028	0.0666814	0	0.0967487	0.254919	0.1445	0.224258	0.039284	0.0637993	0	0	0.0652138	0	0.0445961	AEGIS
160539	0.137559	0	0.138826	0.27121	0.081895	0.17044	0.146242	0.0202774	0	0	0	0	0.0335512	AEGIS
70507	0.135033	0.0107105	0.0318972	0.271219	0.0963185	0.248074	0	0.0610224	0	0	0.069741	0	0.0759842	AEGIS
10077	0.156596	0	0.0474263	0.272809	0.0961678	0.199325	0.00200293	0.0814214	0	0	0.0923827	0	0.0518678	AEGIS
10137	0.0369413	0.0709328	0.0794514	0.254157	0.131711	0.0522366	0.0635123	0.0441282	0	0	0.100575	0.0275262	0.138829	AEGIS
130150	0.124623	0.0573803	0.0699731	0.317545	0.0408091	0.195655	0.0200583	0.0222068	0	0	0.0562237	0.0294763	0.0660488	AEGIS
30025	0.0356247	0	0.15126	0.275952	0.11985	0.197817	0.0906156	0.00992952	0	0	0.0397478	0	0.0792036	AEGIS
110537	0.169845	0	0.062144	0.264675	0.046475	0.13435	0.11424	0.0436248	0	0	0.0767679	0.00165689	0.086222	AEGIS
10088	0.141838	0	0.0645892	0.231632	0.125178	0.242071	0.0368583	0.0775017	0	0	0.0145708	0	0.0657612	AEGIS
20022	0.0571302	0	0.0635385	0.256215	0.182849	0.200395	0	0.0938414	0	0	0.0795556	0	0.0664747	AEGIS
210502	0.113581	0.0394836	0.057042	0.246456	0.126784	0.224411	0.0492727	0.0210282	0	0	0.0694852	0	0.052456	AEGIS
120023	0.0657873	0.0648285	0.074605	0.274432	0.101263	0.206078	0.0235523	0.0143095	0	0	0.061899	0	0.113245	AEGIS
120522	0.0654163	0.0134881	0.113688	0.217461	0.127827	0.238269	0.0101796	0.0709741	0	0	0.0819905	0	0.0607058	AEGIS
140099	0.0948435	0	0.0414512	0.212331	0.232749	0.270393	0	0.127397	0	0	0	0	0.020836	AEGIS
130147	0.0687681	0.0543619	0.130798	0.22609	0.083689	0.184907	0.00810308	0.00906063	0	0	0.0956629	0.0147487	0.123811	AEGIS
140022	0.0839298	0	0.0391301	0.183409	0.211874	0.259419	0	0.101046	0	0	0.0564022	0	0.0647899	AEGIS
140125	0.0980713	0	0.0816866	0.215443	0.151605	0.233581	0.00621895	0.0754016	0	0	0.0756382	0	0.0623552	AEGIS
120556	0.152835	0	0.0922673	0.23726	0.049897	0.247397	0.053871	0	0	0	0.0834386	0.0056266	0.0774076	AEGIS
140009	0.0955063	0	0	0.25441	0.178516	0.277458	0	0.088795	0	0	0.0740862	0	0.0312278	AEGIS
50023	0.088702	0.117254	0.124972	0.166691	0.0714826	0.225524	0.0254286	0	0	0	0.0547685	0	0.125178	AEGIS
130148	0.0887317	0.0351552	0.0455516	0.248824	0.146938	0.064983	0.144081	0.0207123	0	0	0.046614	0.0337251	0.124685	AEGIS
50538	0.0259771	0.0267254	0.190268	0.301491	0.074171	0.116546	0.116813	0.0422756	0	0	0.0156594	0	0.0900732	AEGIS
70514	0.104019	0.0356591	0.0927642	0.195855	0.131152	0.237642	0.0579773	0.0529581	0	0	0.0228733	0	0.0690992	AEGIS
110502	0.182398	0.000995808	0.0928283	0.193327	0.0873257	0.244488	0.0209777	0.0451037	0	0	0.070144	0	0.0624127	AEGIS
160566	0.107686	0.0874058	0.0810411	0.223609	0.190332	0.11198	0.0263412	0.0618296	0	0	0.0566514	0	0.053124	AEGIS
140017	0.145534	0	0.0166664	0.331115	0.0467676	0.188636	0.102196	0.0465575	0	0	0.0676487	0	0.0548792	AEGIS
140092	0.166868	0.0847265	0	0.218425	0.129553	0.308196	0	0.0454657	0	0	0	0	0.046767	AEGIS
210505	0.0835698	0	0.0839732	0.245513	0.166984	0.151391	0.136586	0.0133844	0	0	0.0567428	0	0.0618554	AEGIS
160574	0.0746932	0.066675	0.101655	0.255307	0.157041	0.066825	0.0640796	0	0	0	0.111455	0.000569957	0.101699	AEGIS
210522	0.165467	0.0077049	0.0907361	0.195168	0.0771871	0.197511	0.0385943	0.0544734	0	0	0.0822898	0	0.0908674	AEGIS
50053	0.210919	0	0.0765854	0.186045	0.0903383	0.224667	0.125682	0.027893	0	0	0.027255	0	0.0306152	AEGIS
50505	0.110695	0	0	0.266424	0.188778	0.18352	0.0259292	0.0784821	0	0	0.101959	0	0.0442132	AEGIS
50056	0.0743693	0.0467811	0.125262	0.240533	0.122637	0.138604	0.0759627	0.00936328	0	0	0.0592178	0	0.107269	AEGIS
20026	0.0477369	0.0259723	0.109779	0.251792	0.143189	0.271793	0.000202566	0.000642258	0	0	0.0693128	0	0.07958	AEGIS
140088	0.0470019	0	0.0342943	0.304832	0.118985	0.251609	0.0594925	0.0816267	0	0	0	0	0.102159	AEGIS
50507	0.133997	0.0293409	0.000320941	0.290317	0.1069	0.266487	0.0121529	0.0637773	0	0.00299492	0.0795094	0	0.0142021	AEGIS
160545	0.0959143	0.000479893	0.117786	0.225921	0.140535	0.159566	0.10867	0.0433106	0	0	0.0561639	0	0.0516533	AEGIS
120511	0.113713	0	0.0920979	0.246815	0.0771826	0.117936	0.0344533	0.0318809	0	0	0.0918422	0	0.194079	AEGIS
160544	0.151656	0.0282414	0.106443	0.224136	0.131215	0.187202	0.0488033	0.0531187	0	0	0.01293	0	0.0562552	AEGIS
150506	0.0675152	0	0.138018	0.243789	0.162973	0.182384	0.00710557	0.0764896	0	0	0.0626958	0	0.0590291	AEGIS
50509	0.0825985	0	0.121777	0.308662	0.032304	0.10962	0.197876	0.0160831	0	0	0.00466788	0.00883905	0.117572	AEGIS
70532	0.106169	0.0492509	0.118735	0.24185	0.04088	0.124589	0.0967107	0	0	0	0.0790703	0	0.142746	AEGIS
140057	0.128976	0.00864586	0.0331268	0.186907	0.066082	0.254773	0.0587235	0.02607	0	0	0.048641	0.0205038	0.167551	AEGIS
120542	0.0951966	0	0.0575684	0.225978	0.183331	0.229773	0.0317319	0.0487585	0	0	0.0429574	0	0.0847059	AEGIS
110029	0.118657	0	0.0801958	0.258692	0.0575869	0.162318	0.116109	0.0443349	0	0	0.068438	0	0.0936683	AEGIS
220509	0.107253	0.0589824	0.101564	0.243521	0.121879	0.158475	0.0392952	0.0142222	0	0	0.0978423	0	0.0569669	AEGIS
60016	0.0830559	0.0430039	0.0751621	0.245443	0.103052	0.277291	0	0.0271693	0	0	0.0506355	0	0.0951866	AEGIS
190508	0.276767	0.0172996	0.0545689	0.184188	0	0.353005	0.0255026	0	0	0	0.0219575	0	0.0667115	AEGIS
90003	0.131947	0.0074924	0	0.225338	0.100876	0.23159	0.0137738	0.0239673	0	0	0.101607	0.0203273	0.14308	AEGIS
70519	0.122737	0.0020239	0	0.271976	0.0968586	0.294989	0	0.0940525	0	0	0.0445929	0	0.0727705	AEGIS
110021	0.117384	0.050582	0.0584575	0.239894	0.0320131	0.0814276	0.047244	0.0363719	0	0	0.174251	0.0755419	0.0868328	AEGIS
160571	0.0934698	0.0200372	0.0422117	0.199913	0.163758	0.298195	0	0.0200406	0	0	0.0805573	0.0127087	0.0691095	AEGIS
10017	0.040386	0	0.0734573	0.283585	0.117187	0.0497318	0.168067	0.0361022	0	0	0.076902	0	0.154582	AEGIS
120013	0.174869	0	0.0462992	0.277465	0.142525	0.183183	0.0318509	0.0595952	0	0	0.0501061	0	0.0341063	AEGIS
140131	0.0347748	0.0199137	0.0690147	0.221686	0.186688	0.0691706	0.0321674	0.0765505	0	0	0.15407	0.0449141	0.0910498	AEGIS
160600	0.0626295	0	0.0545504	0.234149	0.204844	0.185275	0	0.0743993	0	0	0.132683	0	0.0514705	AEGIS
250513	0.127918	0	0.0429126	0.289368	0.126918	0.096848	0.160449	0.0177571	0	0	0.0359931	0	0.101836	AEGIS
20018	0.07963	0.0165216	0.101264	0.296438	0.116067	0.07188	0.0760518	0.0576452	0	0	0.12087	0	0.063633	AEGIS
220517	0.122721	0	0.0998635	0.21599	0.120728	0.142311	0.0759476	0.0786826	0	0	0.023206	0	0.120551	AEGIS
210517	0.13398	0.0493848	0.120407	0.203639	0.0418202	0.00245992	0.202022	0.0567875	0	0.0375168	0	0.0420605	0.109922	AEGIS
10111	0.0835543	0.0480268	0.0884398	0.219284	0.152834	0.0800047	0.0761646	0.0426208	0	0	0.0999166	0.018304	0.0908505	AEGIS
50540	0.125899	0.00150835	0.0925101	0.256019	0.0962575	0.250426	0	0.101475	0	0	0.0639995	0	0.0119054	AEGIS
120547	0.11253	0.107814	0.0794667	0.224673	0.126251	0.13943	0.0425142	0.0393135	0	0	0.0321132	0	0.0958945	AEGIS
60029	0.0873337	0	0	0.238782	0.233835	0.287599	0	0.105026	0	0	0.0288226	0	0.0186018	AEGIS
10131	0.0819429	0.0608124	0.0630628	0.319754	0.122151	0.0968388	0.0778888	0.0286684	0	0	0.0507857	0	0.0980953	AEGIS
110025	0.196671	0	0.0822165	0.221645	0.0356607	0.218499	0.106034	0.0349702	0	0	0.0444844	0	0.0598181	AEGIS
90002	0.0502785	0	0.0163241	0.247889	0.145835	0.375354	0.0441988	0.0647654	0	0	0	0	0.0553554	AEGIS
140018	0.166852	0	0.0783626	0.244533	0.0760804	0.272235	0.0513051	0.0267761	0	0	0.0465066	0	0.0373492	AEGIS
160551	0.0382409	0.0859022	0.137727	0.203939	0.136268	0.187115	0.0180228	0.0761198	0	0	0.0714378	0	0.0452273	AEGIS
40003	0.0823937	0.0225505	0.0748642	0.319623	0.090992	0.184399	0.0928223	0.0297965	0	0	0.0548996	0	0.0476593	AEGIS
70011	0.15069	0	0.115856	0.266066	0.0835899	0.145442	0.093272	0.0263849	0	0	0.0482436	0.0022	0.068255	AEGIS
140004	0.0892203	0	0.0862452	0.302949	0.142271	0.183457	0.0254304	0.0484129	0	0	0.0807598	0	0.0412552	AEGIS
50017	0.0999541	0	0.183691	0.293965	0.0821174	0.0719015	0.14312	0.054333	0	0	0.0210106	0	0.0499071	AEGIS
130122	0.110006	0	0.0150037	0.305967	0.157282	0.112238	0.141745	0.0150188	0	0	0.0920996	0	0.0506404	AEGIS
120504	0.0719633	0.0714636	0.161607	0.242383	0.104768	0.133024	0.0719698	0.0171376	0	0	0.055609	0	0.0700745	AEGIS
140066	0.180331	0	0	0.220318	0.0791821	0.306491	0	0.0999319	0	0	0.0583823	0.00560897	0.0497552	AEGIS
140041	0.145468	0	0	0.241663	0.107165	0.320479	0	0.0604827	0	0	0.0509505	0	0.0737931	AEGIS
140095	0.112299	0	0.0524174	0.240471	0.177965	0.232168	0	0.0479917	0	0	0.0623247	0	0.074363	AEGIS
50085	0.10731	0	0.0973148	0.22224	0.0992024	0.0737694	0.207265	0.0447105	0	0	0.002422	0.0217935	0.123973	AEGIS
50008	0.119695	0	0	0.257811	0.145138	0.236113	0.0267711	0.0597659	0	0	0.0854017	0	0.0693036	AEGIS
220507	0.0561835	0.00916687	0.0897967	0.223764	0.123988	0.161484	0.148312	0	0	0	0.0691857	0	0.118119	AEGIS
210507	0.103399	0.0256381	0.0393977	0.225661	0.175841	0.226689	0	0.0827448	0	0	0.0756014	0	0.0450287	AEGIS
160520	0.0784714	0	0.0853189	0.241598	0.151713	0.268318	0	0.105569	0	0	0.0466489	0	0.0223631	AEGIS
90013	0.119399	0	0.0357657	0.264052	0.105168	0.248205	0.0488752	0.0472681	0	0	0.0576618	0	0.0736051	AEGIS
120047	0.0724236	0.104376	0.0868175	0.244627	0.159035	0.124514	0.00645167	0.036187	0	0	0.0597485	0	0.10582	AEGIS
140103	0.041306	0	0.0219631	0.258488	0.191311	0.26651	0.044251	0.0573638	0	0	0.074177	0	0.0446305	AEGIS
140090	0.138231	0.0186594	0.00944469	0.20373	0.0835973	0.285624	0.0119752	0.0198615	0	0	0.0392501	0	0.189627	AEGIS
150509	0.0714929	0.0245764	0.107655	0.247109	0.0692345	0.181513	0.0985303	0.0393839	0	0	0.0457517	0.000850659	0.113903	AEGIS
120505	0.0900083	0.0588463	0.118234	0.189855	0.0634881	0.224872	0.0189541	0.0361963	0	0	0.106412	0.0158906	0.077243	AEGIS
10013	0.0210754	0	0.104641	0.328751	0.0779054	0.170047	0.0836705	0.0510381	0	0	0.0603025	0	0.10257	AEGIS
50002	0.118387	0	0.104172	0.243891	0.104638	0.205999	0.0614393	0.0804048	0	0	0.0494061	0	0.0316628	AEGIS
30021	0.0737004	0.0213232	0.0586591	0.281682	0.117069	0.167694	0.0805172	0.0246107	0	0	0.0873702	0	0.0873742	AEGIS
250509	0.0668324	0.0118097	0.127711	0.280167	0.074211	0.074913	0.0515821	0.0649161	0	0	0.0613269	0.0293969	0.157134	AEGIS
70006	0.0738071	0.0564251	0.11548	0.258029	0.0988018	0.189091	0.0506951	0.0303196	0	0	0	0	0.127351	AEGIS
100010	0.15715	0.0170793	0.0856909	0.301419	0.115253	0.101916	0.0332378	0.048148	0	0	0.052519	0	0.0875864	AEGIS
10051	0.0703734	0	0.0461801	0.261061	0.137699	0.238325	0	0.0741969	0	0	0.0796342	0	0.0925302	AEGIS
50552	0.0281579	0.0332696	0.0803883	0.192981	0.115593	0.181984	0.0428896	0.107328	0	0	0.0545386	0.00892552	0.153943	AEGIS
10076	0.0712587	0	0.0891435	0.26797	0.154924	0.252384	0.0198595	0.0545085	0	0	0.0655101	0	0.0244423	AEGIS
170501	0.0690085	0	0.0690737	0.233598	0.189587	0.154478	0.117033	0.0831569	0	0.00896636	0.0542927	0	0.0208062	AEGIS
120024	0.117467	0	0.136169	0.212536	0.0770815	0.202016	0.0131456	0.0530209	0	0	0.102529	0	0.0860339	AEGIS
120005	0.0906376	0.0976809	0.107031	0.195051	0.0457486	0.142903	0.0286224	0	0	0	0.111027	0.0714201	0.109878	AEGIS
210508	0.0813088	0.0407419	0	0.20395	0.181571	0.240738	0	0.114025	0	0	0.0715886	0	0.0660765	AEGIS
130119	0.0957982	0.0497344	0.130571	0.210146	0.101225	0	0.241682	0	0	0	0.0124842	0.0713395	0.0870201	AEGIS
140115	0.162911	0	0.10029	0.24284	0.0428411	0.0313562	0.148265	0.0397359	0	0	0.0954347	0.0298001	0.106526	AEGIS
10133	0.0453147	0.0462997	0.14253	0.266985	0.176221	0.089201	0.0661099	0.0228225	0	0	0.0798482	0	0.0646678	AEGIS
140024	0.136057	0	0.0627404	0.140061	0.0179005	0.225573	0.13884	0.0510802	0	0	0.0449199	0.0623541	0.120474	AEGIS
130134	0.0942858	0	0.0654068	0.2426	0.0935495	0.157887	0.152923	0	0	0	0.0623677	0.00989334	0.121087	AEGIS
70522	0.102891	0.0625854	0.0969525	0.234818	0.0678527	0.177189	0.0889655	0.00240915	0	0	0.0720273	0.00344865	0.0908618	AEGIS
140063	0.068469	0.0990148	0.161014	0.238162	0.0382012	0.111725	0.0605227	0.0255491	0	0	0.110282	0	0.0870607	AEGIS
110512	0.176753	0.00927123	0.0742484	0.237434	0.0707084	0.24211	0.0222192	0.0509434	0	0	0.0387638	0	0.0775493	AEGIS
160597	0.19498	0.0368021	0.0417652	0.209599	0.0740523	0.19546	0.0712921	0.0264664	0	0	0.0566126	0	0.0929705	AEGIS
10008	0.0742338	0.0264799	0.137393	0.217428	0.142705	0.250492	0.0471025	0.027113	0	0	0	0	0.0770524	AEGIS
110020	0.0435607	0.0197991	0.0849493	0.227669	0.186705	0.169663	0.0116228	0.0466304	0	0	0.105523	0	0.103879	AEGIS
140113	0.0576805	0.0117058	0.0690628	0.188251	0.192277	0.242761	0	0.126867	0	0	0.0343881	0	0.0770069	AEGIS
50019	0.0894632	0	0.0903894	0.291417	0.0633147	0.13417	0.147545	0.0641061	0	0	0.0473935	0	0.0722007	AEGIS
60014	0.0876161	0	0	0.360546	0.16247	0.210009	0.00925922	0.083804	0	0	0.0862945	0	0	AEGIS
260517	0.0704558	0.0049761	0.0823364	0.216984	0.198848	0.204963	0.00399359	0.101252	0	0	0.0369853	0	0.079207	AEGIS
90009	0.216849	0	0.00272281	0.211791	0.115793	0.264034	0.0029039	0.0788362	0	0	0.0646859	0	0.042385	AEGIS
10119	0.0813203	0.0223023	0.12042	0.256517	0.127503	0.085109	0.162585	0.0463009	0	0	0.0343987	0	0.0635434	AEGIS
140132	0.120738	0	0	0.29441	0.111729	0.22146	0.00013473	0.0758566	0	0	0.102464	0	0.0732074	AEGIS
120519	0.0634931	0	0.0672214	0.202664	0.0983101	0.130597	0.226136	0.0272113	0	0	0.144213	0	0.0401552	AEGIS
120514	0.169766	0	0.047157	0.29771	0.123733	0.101282	0.0749082	0.0599581	0	0	0.0467825	0	0.0787029	AEGIS
120512	0.123355	0	0.0156672	0.205979	0.107928	0.263312	0	0.0983444	0	0	0.0657083	0.0212484	0.0984576	AEGIS
110016	0.145011	0	0.106478	0.218601	0.167726	0.272729	0	0.0333277	0	0	0.0318027	0	0.0243239	AEGIS
50001	0.102253	0	0.0966496	0.218438	0.0739899	0.130406	0.185194	0.0584633	0	0	0.0306071	0.00297558	0.101023	AEGIS
220515	0.101385	0.0412374	0.0818588	0.221891	0.0921533	0.0947959	0.179322	0.0109454	0	0	0	0.0578068	0.118604	AEGIS
220516	0.094048	0	0.169142	0.164367	0	0.141787	0.296554	0.0288297	0	0	0	0.0252993	0.0799724	AEGIS
120531	0.1506	0	0.0263326	0.24969	0.144458	0.12827	0.119617	0.0738652	0	0	0.0548157	0	0.0523514	AEGIS
160502	0.0361158	0.0630846	0.116365	0.281003	0.0379124	0.150079	0.0104921	0.0333689	0	0	0.13661	0.0340134	0.100956	AEGIS
90015	0.130599	0	0.11614	0.207669	0.0864923	0.274052	0.0625421	0.0148187	0	0	0.0271485	0	0.0805391	AEGIS
90011	0.149181	0	0.0936652	0.209556	0.0721557	0.246591	0.1196	0	0	0	0.0449306	0	0.0643205	AEGIS
130164	0.0416878	0	0.117916	0.254972	0.172991	0.0165919	0.162959	0.0737784	0	0	0.0363048	0.0209622	0.101837	AEGIS
250501	0.120166	0	0	0.309508	0.0636344	0.233788	0	0.102991	0	0	0.0527831	0	0.117129	AEGIS
140008	0.082896	0	0.0335886	0.239596	0.146364	0.208878	0.12418	0.062255	0	0	0.0641924	0	0.038051	AEGIS
70527	0.0529868	0.0650241	0.144542	0.248302	0.0784219	0.105237	0.100284	0.057055	0	0	0.0727119	0	0.0754361	AEGIS
110508	0.0708652	0	0.0748424	0.213101	0.0822751	0.239803	0.0909632	0.0222113	0	0	0.0986721	0	0.107266	AEGIS
120015	0.0940148	0.0312793	0.108701	0.217027	0.169977	0.183487	0.0126104	0.0181741	0	0	0.0896209	0.00947063	0.0656385	AEGIS
110509	0.165219	0.0440542	0.0561159	0.198244	0.0160139	0.180032	0.0881536	0.0542332	0	0	0.0493417	0.0412551	0.107338	AEGIS
50028	0.1084	0	0.144903	0.263121	0.0858626	0.187555	0.0440766	0.0229444	0	0	0.0683715	0	0.0747649	AEGIS
50029	0.0795216	0.00151227	0.0855643	0.242599	0.0967634	0.173595	0.106101	0.0753861	0	0	0.106302	0	0.0326563	AEGIS
10138	0.0979782	0.037622	0.191736	0.208507	0.0463482	0.101718	0.0908191	0.0184786	0	0	0.112866	0	0.0939262	AEGIS
50020	0.0583342	0	0.11703	0.301852	0.129457	0.00607407	0.290548	0.0274931	0	0	0	0	0.0692124	AEGIS
30028	0.0671155	0	0	0.324204	0.177712	0.195206	5.45601e-05	0.0855672	0	0	0.118766	0	0.0313751	AEGIS
160603	0.208905	0	0.0459889	0.261006	0.0614066	0.10997	0.139703	0.080713	0	0	0.0337313	0	0.0585768	AEGIS
120006	0.0346498	0	0.0926202	0.240386	0.182406	0.209429	0.0525913	0.0497861	0	0	0.0796068	0	0.0585244	AEGIS
30026	0.063102	0.0351185	0.0705232	0.236439	0.119434	0.225808	0.0612723	0.0397411	0	0	0.0572919	0	0.0912697	AEGIS
70002	0.0936763	0.0669219	0.0839546	0.242821	0.105577	0.137671	0.0311245	0.015712	0	0	0.0572673	0.0149179	0.150356	AEGIS
160561	0.0729887	0.0372981	0.118924	0.176432	0.139447	0.208686	0.0945905	0	0	0	0.0349633	0	0.116671	AEGIS
120049	0.0734308	0	0.109683	0.219838	0.0835539	0.072812	0.161923	0.033118	0	0	0.0607991	0.0542277	0.130614	AEGIS
250516	0.116652	0	0.0645094	0.256466	0.0738672	0.114633	0.112399	0	0	0	0.0512644	0.0261394	0.18407	AEGIS
50031	0.0471126	0.0403987	0.13814	0.298057	0.101335	0	0.138823	0	0	0	0	0.0324085	0.203726	AEGIS
50034	0.0742014	0.0411093	0.10835	0.25337	0.0829798	0.0506651	0.189236	0.00928056	0	0	0.0120812	0.0214016	0.157326	AEGIS
50036	0.111991	0.00293267	0.0863055	0.238213	0.197636	0.0209779	0.164659	0.0862389	0	0	0.0240059	0	0.0670408	AEGIS
140047	0.0613644	0	0.076299	0.202513	0.135524	0.284369	0.095368	0.0492087	0	0	0.0713687	0	0.0239862	AEGIS
140042	0.0639549	0	0	0.253397	0.197338	0.257129	0	0.102367	0	0	0.0624225	0	0.0633913	AEGIS
50508	0.138543	0.0234235	0.0707141	0.260947	0.0726487	0.113427	0.123493	0.0561481	0	0	0.0223425	0.0258941	0.0924188	AEGIS
180501	0.113572	0	0	0.205735	0.171239	0.302756	0	0.0890692	0	0	0.0646733	0	0.0529552	AEGIS
120017	0.133412	0.00650099	0.0862317	0.224405	0.0590952	0	0.272712	0.0104387	0	0	0	0.0168107	0.190393	AEGIS
120014	0.1056	0.0256925	0.101602	0.179712	0.100167	0.256208	0.0536736	0.0414149	0	0	0.0776468	0	0.0582828	AEGIS
30030	0.0609987	0.0249535	0.0641685	0.242623	0.153337	0.21979	0.04294	0.0635715	0	0	0.046928	0	0.0806907	AEGIS
60024	0.0846973	0	0.0582295	0.283609	0.148556	0.213052	0.0149286	0.0829768	0	0	0.0345656	0	0.0793848	AEGIS
70016	0.11759	0	0.130271	0.188402	0.0877788	0	0.319526	0.00500065	0	0	0.012565	0.0463889	0.0924772	AEGIS
110501	0.162016	0.0339341	0.108468	0.236375	0.0597898	0.219563	0.0645921	0.0224991	0	0	0.00219282	0	0.0905695	AEGIS
50545	0.0532501	0	0.145535	0.27932	0.0998715	0.188843	0.0557396	0.0324257	0	0	0.0882249	0	0.0567904	AEGIS
70018	0.125	0	0	0.268446	0.144123	0.207935	0	0.0778197	0	0	0.00966301	0.00539243	0.16162	AEGIS
150514	0.0370118	0.0177508	0.124798	0.325771	0.024798	0	0.240551	0.0211142	0.0544604	0	0	0.0137745	0.13997	AEGIS
250502	0.0619186	0	0.0449446	0.288352	0.0947377	0.152196	0.205833	0.029046	0	0	0.0576413	0	0.065331	AEGIS
120027	0.182194	0	0.0680584	0.22383	0.10277	0.204213	0.0495466	0.0263573	0	0	0.0885021	0.00202868	0.0524987	AEGIS
60019	0.105228	0	0.0305697	0.270474	0.154353	0.24402	0.00217002	0.0812477	0	0	0.0885338	0	0.0234031	AEGIS
120029	0.0538294	0.00484363	0.141867	0.264607	0.125879	0.184409	0	0.0841838	0	0	0.0610163	0	0.0793653	AEGIS
160540	0.106323	0	0.0664508	0.258273	0.12749	0.240756	0.00647718	0.0665376	0	0	0.0385161	0	0.0891758	AEGIS
20023	0.0907911	0.0944489	0.0691873	0.209976	0.134366	0.214706	0.00530035	0.034361	0	0	0.0859599	0	0.0609034	AEGIS
120004	0.148359	0.00728288	0.0397422	0.257884	0.0848861	0.246929	0.0514928	0.0126341	0	0	0.0553845	0	0.095405	AEGIS
140029	0.15241	0	0	0.217747	0.149458	0.240067	0.00789289	0.0977913	0	0	0.0785597	0	0.0560738	AEGIS
160536	0.086672	0.00125665	0.191023	0.251857	0.0987339	0.0565556	0.152422	0.0419353	0	0	0.0658826	0	0.0536621	AEGIS
160538	0.10857	0	0.124868	0.21947	0.0480971	0.200241	0.0894386	0	0	0	0.123742	0	0.0855732	AEGIS
250519	0.0961631	0	0.0827661	0.259145	0.1583	0.177688	0.0397941	0.041769	0	0	0.0903767	0	0.0539979	AEGIS
10110	0.0667642	0.00905975	0.0569342	0.307027	0.150304	0.123247	0.0726318	0.0359937	0	0	0.0687821	0	0.109256	AEGIS
120535	0.0679695	0.0527592	0.107937	0.252871	0.0902984	0.218489	0.0228956	0.0690965	0	0	0.0298949	0	0.0877885	AEGIS
140037	0.137696	0	0.142479	0.299791	0.0448275	0.0661982	0.123594	0.0364053	0	0	0.0325727	0.0265627	0.0898731	AEGIS
10078	0.0602115	0	0.0763115	0.3063	0.121375	0.169777	0.0164997	0.0554228	0	0	0.116565	0	0.0775368	AEGIS
160527	0.0432056	0	0.063064	0.220134	0.201434	0.191296	0.015047	0.0502168	0	0	0.152465	0	0.063138	AEGIS
160525	0.10073	0.0181196	0.0854007	0.269197	0.0969118	0.18233	0.0845512	0	0	0	0.0504733	0	0.112286	AEGIS
100014	0.0780327	0	0	0.279495	0.0756243	0.273827	0.051154	0.0838804	0	0	0.0582664	0	0.0997208	AEGIS
160528	0.112246	0.0220394	0.116035	0.270353	0.0164631	0.186456	0.169272	0	0	0	0	0	0.107136	AEGIS
120526	0.16753	0	0.196204	0.237697	0.0740551	0	0.202418	0.0529256	0	0	0	0	0.0691709	AEGIS
140126	0.137415	0.0790565	0.0916544	0.229992	0.0658412	0.145356	0.115365	0.0239611	0	0	0.00764183	0.00798796	0.0957289	AEGIS
10103	0.152986	0.0408042	0.111663	0.23355	0.0911125	0.0301885	0.227727	0.0274935	0	0	0.0122021	0	0.072272	AEGIS
160570	0.153316	0.014249	0.0286486	0.178931	0.228389	0.30386	0	0.062634	0	0	0.0170816	0	0.012891	AEGIS
140059	0.0753441	0	0.0311963	0.216538	0.20717	0.272918	0	0.0950829	0	0	0.0246898	0	0.0770611	AEGIS
210511	0.0847874	0	0.0305683	0.276937	0.161542	0.195603	0.0763768	0.0677667	0	0	0.0018444	0	0.104575	AEGIS
160585	0.0594101	0	0.0531238	0.288856	0.1232	0.239202	0.092849	0.039874	0	0	0.0522578	0	0.0512266	AEGIS
130156	0.121332	0	0.0213492	0.241881	0.145157	0.212945	0.0761415	0.0350756	0	0	0.0800155	0	0.0661036	AEGIS
210513	0.0705862	0.0352247	0.0704136	0.274596	0.0802151	0.251472	0.0734308	0.00650621	0	0	0.108652	0	0.0289039	AEGIS
140039	0.0925562	0.0235894	0	0.288296	0.175283	0.227965	0	0.0730974	0	0.0098716	0.0469816	0	0.0623602	AEGIS
160552	0.108353	0	0.0694856	0.25563	0.145087	0.130909	0.0674458	0.100009	0	0	0.0702142	0	0.0528659	AEGIS
10022	0.0787305	0.00380884	0.0944191	0.326907	0.134245	0.134729	0.0555486	0.0392487	0	0	0.0563179	0	0.0760455	AEGIS
60017	0.18708	0	0.075572	0.236725	0.118351	0.195371	0.0141931	0.0536213	0	0	0.066272	0	0.0528162	AEGIS
250505	0.103511	0	0.167995	0.20605	0.0557018	0	0.300057	0.0299082	0	0	0	0.0330313	0.103746	AEGIS
60027	0.0758524	0.00994378	0.0897896	0.262695	0.125214	0.185394	0.0365867	0.0662682	0	0	0.0822292	0	0.0660268	AEGIS
60035	0.12494	0.0245221	0.0194808	0.347552	0.144819	0.179841	0	0.0771352	0	0	0.0761	0	0.00560969	AEGIS
50542	0.0596205	0.0667907	0.113134	0.241033	0.0646151	0.0935109	0.10197	0.0311183	0	0	0.0199047	0.0662137	0.142088	AEGIS
100002	0.150104	0	0.0806371	0.223351	0.0714585	0.181371	0.119714	0.0482327	0	0	0.060923	0.0119771	0.052232	AEGIS
160564	0.11115	0	0.114909	0.196723	0.0743731	0.085266	0.222978	0.0104341	0	0	0	0.0468631	0.137304	AEGIS
140052	0.10029	0	0.0817827	0.218866	0.199592	0.174736	0.0185208	0.0836713	0	0	0.0478689	0	0.0746722	AEGIS
120549	0.0448547	0.0112944	0.0979285	0.283535	0.122335	0.17304	0.116586	0.00495635	0	0	0.0577171	0	0.0877522	AEGIS
60008	0.0853524	0.0117855	0.126823	0.250464	0.111695	0.174669	0.139954	0.00622404	0	0	0.0542066	0	0.0388258	AEGIS
150521	0.0731701	0.0164004	0.068086	0.212684	0.170008	0.187789	0.0283206	0.0866174	0	0	0.0656796	0	0.0912442	AEGIS
120507	0.105448	0.0297043	0.0284192	0.269364	0.131745	0.275961	0	0.0357828	0	0	0.0665703	0	0.0570065	AEGIS
30032	0.160955	0.0557932	0.0925404	0.223153	0.138323	0.0193124	0.142196	0.0398513	0	0	0.0432507	0.0342476	0.0503773	AEGIS
140096	0.0674653	0.0233074	0.0759719	0.246272	0.0927013	0.261483	0.0769935	0.0241894	0	0	0.0644078	0	0.0672079	AEGIS
140010	0.106361	0.0108065	0.0868615	0.238058	0.14555	0.193133	0	0.0923757	0	0	0.0508877	0	0.0759661	AEGIS
100501	0.150326	0	0.0616472	0.261077	0.148704	0.205751	0.076262	0.0137773	0	0	0.0341651	0	0.0482898	AEGIS
10027	0.0761058	0.0476438	0.0670781	0.253434	0.112653	0.0973593	0.113469	0.0153172	0	0	0.0527146	0.0414424	0.122782	AEGIS
250512	0.0633481	0.0895933	0.142326	0.241659	0.0367827	0.0738452	0.115931	0.0096921	0	0	0.0365321	0.0740713	0.116219	AEGIS
60031	0.0974264	0	0.104859	0.269266	0.0677694	0.207162	0.0638974	0.0664341	0	0	0.0592699	0	0.0639155	AEGIS
260501	0.0392903	0.0175791	0.162947	0.251953	0.155796	0.215801	0.0450925	0.00715123	0	0	0.034424	0	0.069966	AEGIS
230507	0.152419	0	0.0723839	0.231022	0.123247	0.216357	0	0.0185939	0	0	0.0785204	0	0.107457	AEGIS
110514	0.118204	0.00841269	0.0717598	0.174327	0.126995	0.246857	0.0467828	0	0	0	0.0456948	0	0.160967	AEGIS
10044	0.074589	0.0363569	0.0699426	0.243049	0.126949	0.207187	0.105614	0	0	0	0.0778314	0	0.0584806	AEGIS
140076	0.0503944	0	0.093761	0.25829	0.168848	0.254012	0	0.084679	0	0	0.043195	0	0.0468212	AEGIS
160563	0.0802851	0.0788151	0.11932	0.26113	0.12308	0.0416361	0.137179	0.0114197	0	0	0	0	0.147135	AEGIS
190509	0.0893264	0.0202785	0.0755427	0.266626	0.115729	0.235498	0.0280033	0.0598066	0	0	0.0394316	0.00749265	0.0622652	AEGIS
210524	0.0992453	0	0.011429	0.268989	0.0759542	0.187787	0.0959791	0.0372985	0	0	0.103879	0	0.119438	AEGIS
50078	0.0834379	0.00419012	0.130701	0.187369	0.183704	0.242989	0.0439268	0	0	0	0.0265406	0	0.0971423	AEGIS
140094	0.242943	0.0236399	0.0224483	0.213037	0.0976665	0.146844	0.112138	0.0673105	0	0	0.0283017	0	0.0456706	AEGIS
140128	0.0624637	0	0.0735146	0.243114	0.197198	0.220275	0.00524651	0.10973	0	0	0.05742	0	0.0310378	AEGIS
140133	0.103061	0.0141817	0.0597351	0.220106	0.152068	0.226203	0.0114668	0.0910073	0	0	0.0539438	0	0.0682271	AEGIS
200512	0.190783	0	0.103135	0.263491	0.0339416	0.259624	0.0474973	0.0178029	0	0	0.0276568	0	0.0560688	AEGIS
110024	0.225753	0	0.0232325	0.231662	0.1162	0.0899122	0.0225097	0.0693358	0	0	0.162658	0.0262267	0.0325103	AEGIS
160519	0.107347	0.0886502	0.122865	0.216351	0.14725	0.127211	0.107743	0.0187867	0	0	0.0276808	0	0.0361157	AEGIS
160619	0.0909269	0.0457476	0.0835275	0.226174	0.114368	0.250951	0.0380125	0.0502657	0	0	0.0155585	0	0.084468	AEGIS
120031	0.130438	0	0.124059	0.298562	0.0684466	0.178658	0.0895528	0.0175932	0	0	0.0152131	0	0.0774769	AEGIS
50013	0.0658879	0.068839	0.159379	0.252438	0.0700263	0.0678852	0.144315	0.0359705	0	0	0.0504519	0	0.0848071	AEGIS
50571	0.0245725	0	0.0835225	0.294385	0.140407	0.170952	0.10232	0.0457151	0	0	0.0582972	0	0.0798282	AEGIS
250526	0.05407	0	0.0979939	0.304646	0.0718165	0.203881	0.0907863	0	0	0	0.089422	0.00129665	0.0860871	AEGIS
110506	0.207057	0	0.0192919	0.18674	0.0435832	0.236278	0.187475	0.0439191	0	0	0.0405929	0	0.0350635	AEGIS
120533	0.0781097	0.0477905	0.133861	0.273906	0.0442618	0.0734777	0.0845404	0.0214392	0	0	0.160561	0.01345	0.0686023	AEGIS
120534	0.108578	0	0.0479619	0.182955	0.169057	0.272255	0.0190657	0.0432894	0	0	0.0852208	0	0.0716173	AEGIS
160558	0.131128	0	0.0770168	0.225726	0.1051	0.236738	0.0108824	0.0716539	0	0	0.0504661	0	0.0912882	AEGIS
190506	0.0716129	0	0.104143	0.205238	0.111727	0.24938	0.0337293	0.0659951	0	0	0.0741864	0	0.0839887	AEGIS
130170	0.100879	0	0.0943915	0.260055	0.106319	0.120754	0.118372	0.042009	0	0	0.0211226	0.00780489	0.128293	AEGIS
120521	0.0542444	0.0691554	0.114537	0.221547	0.065555	0.174925	0.0605855	0.02862	0	0	0.0374151	0.0306651	0.14275	AEGIS
140141	0.143517	0	0.0333116	0.278605	0.114401	0.271097	0.00852893	0.037422	0	0.0124077	0.064454	0	0.0362556	AEGIS
160553	0.109213	0.0786494	0.0721118	0.296468	0.102339	0.010519	0.128373	0.0305877	0	0	0.031454	0.0344621	0.105823	AEGIS
110515	0.158014	0	0.126696	0.232868	0.0889709	0.118167	0.201585	0.0117647	0	0	0.00497797	0	0.0569565	AEGIS
160614	0.0604875	0	0.0942113	0.274899	0.0899829	0.175362	0.104782	0.0427611	0	0	0.0775695	0	0.0799442	AEGIS
160580	0.105813	0	0	0.226113	0.200169	0.27287	0	0.0683457	0	0	0.0717362	0	0.0549532	AEGIS
50522	0.0945058	0.0654104	0.21617	0.271762	0.0595913	0.0608169	0.0962059	0.0296382	0	0	0.0314195	0	0.07448	AEGIS
150519	0.0728815	0.0175354	0.0907156	0.263307	0.166055	0.101842	0.0846202	0.0249739	0	0	0.0655557	0.00383248	0.10868	AEGIS
70531	0.0805456	0	0.0989965	0.218843	0.116833	0.195099	0.0371849	0.0368699	0	0	0.118531	0	0.097097	AEGIS
70536	0.0894238	0.0342876	0.0557667	0.283837	0.140764	0.200711	0.0414772	0.0348758	0	0	0.0459965	0	0.072861	AEGIS
110526	0.210277	0	0.0853171	0.157665	0	0.286214	0.1107	0.0266045	0	0	0.0776716	0	0.045551	AEGIS
120516	0.0790322	0	0.110067	0.177657	0.158695	0.204513	0.146446	0.0236501	0	0	0.0509172	0	0.0490225	AEGIS
160531	0.0988426	0	0.116622	0.23851	0.121963	0.0990523	0.150998	0.019119	0	0	0.0602775	0	0.0946144	AEGIS
200506	0.0920553	0.0911778	0.0802445	0.226857	0.0710063	0.225706	0	0.038389	0	0	0.0167309	0.0125901	0.145242	AEGIS
150527	0.077454	0.0896348	0.13494	0.291531	0.0152285	0.213106	0.0110374	0.0349133	0	0	0.0675694	0	0.0645851	AEGIS
70535	0.163029	0	0.0565396	0.290147	0.0910672	0.150185	0.00150071	0.102868	0	0	0.0974662	0	0.0471978	AEGIS
160612	0.135902	0	0.0759159	0.27162	0.0766993	0.20227	0.0235251	0.0864939	0	0	0.0507035	0	0.0768705	AEGIS
60023	0.154312	0	0	0.334449	0.0205903	0.284799	0.0793703	0.0596782	0	0	0.0339125	0	0.0328882	AEGIS
180502	0.101964	0.0679007	0.208845	0.268137	0.0449019	0.0479128	0.0845736	0.0567196	0	0	0.0437687	0	0.0752756	AEGIS
220510	0.0498555	0.0728894	0.0714415	0.271253	0.100102	0	0.174468	0.0209174	0	0	0	0.0534264	0.185648	AEGIS
30019	0.121107	0	0.112358	0.231798	0.166845	0.0778762	0.17066	0.0308876	0	0	0.0367604	0	0.0517082	AEGIS
220530	0.0623249	0	0.0976235	0.223625	0.0830482	0.200399	0.16812	0.00611527	0	0	0.00713089	0	0.151613	AEGIS
50570	0.163656	0	0.0750251	0.263285	0.101813	0.192401	0.0479545	0.0810116	0	0	0.0492073	0	0.0256463	AEGIS
60026	0.115889	0.0254316	0.0327893	0.213507	0.111986	0.140541	0.00765968	0.0347232	0	0	0.09143	0.0693158	0.156727	AEGIS
80527	0.108079	0	0	0.201906	0.11524	0.244907	0.118089	0.00515906	0	0	0.131283	0.000965885	0.0743704	AEGIS
260505	0.145409	0.0540207	0.0765869	0.254864	0.106131	0.159581	0.0861539	0.0376308	0	0	0.0257645	0	0.0538582	AEGIS
260523	0.0935872	0	0.0707161	0.254391	0.160318	0.121268	0.121272	0.0749344	0	0	0.0656814	0	0.0378318	AEGIS
160613	0.0381153	0.0640017	0.0682837	0.276195	0.197287	0	0.051045	0.0275548	0	0	0.128104	0.0580745	0.0913384	AEGIS
220501	0.163855	0	0	0.208745	0.103542	0.2941	0.000847498	0.0473381	0	0	0.0611848	0.0027723	0.117615	AEGIS
60022	0.0438916	0.0122027	0.0806567	0.24315	0.124668	0.235783	0.00112357	0.0652706	0	0	0.0992585	0	0.093996	AEGIS
110012	0.0880408	0	0.098432	0.182282	0.0487407	0.0646517	0.226529	0.00083006	0	0	0.0394211	0.0619588	0.189114	AEGIS
110540	0.140346	0	0.136963	0.16405	0.0268492	0.130911	0.225977	0.0328499	0	0	0	0.0447578	0.0972967	AEGIS
140118	0.0698885	0	0.0601542	0.249976	0.153569	0.222455	0.0229367	0.0763405	0	0	0.0869452	0	0.0577347	AEGIS
170517	0.07498	0.0573262	0.0771265	0.238942	0.109768	0.244864	0.0156242	0.0385232	0	0	0.0465466	0	0.0962992	AEGIS
230505	0.1167	0	0.0613978	0.29937	0.0882454	0.220001	0.0704436	0.0302703	0	0	0.0593547	0	0.0542169	AEGIS
200507	0.138149	0	0.0901106	0.255432	0.0504801	0.265519	0.0484919	0.0462521	0	0	0.0303729	0	0.0751915	AEGIS
260506	0.091119	0	0.00159505	0.215932	0.224308	0.233573	0	0.0957824	0	0	0.0996335	0	0.0380563	AEGIS
260513	0.10845	0.0108571	0.118756	0.291341	0.0606198	0.141153	0.0493508	0.103306	0	0	0.0705181	0	0.0456471	AEGIS
50572	0.0805795	0.0562784	0.158119	0.26367	0.0854049	0.13117	0.0122243	0.0484537	0	0	0.0340044	0.0314465	0.0986493	AEGIS
70508	0.0356157	0.0406066	0.103486	0.267818	0.173622	0.114086	0.084017	0.0437859	0	0	0.0520409	0.040741	0.0441805	AEGIS
150507	0.137982	0.00783823	0.179908	0.245276	0	0.163399	0.0861036	0.0100196	0	0	0.0615881	0.0145552	0.0933313	AEGIS
50569	0.166766	0	0.0973785	0.229428	0.0838027	0.00592927	0.203098	0.0563107	0	0	0.0313147	0.0367295	0.0892424	AEGIS
10070	0.102554	0	0.00231158	0.305936	0.125755	0.186774	0.0488437	0.0713125	0	0	0.0845264	0	0.0719862	AEGIS
120561	0.0497613	0.0307883	0.107896	0.242596	0.139742	0	0.169228	0.0170556	0	0	0	0.0726771	0.170256	AEGIS
210520	0.120795	0	0.077488	0.204158	0.0413477	0.270176	0.179533	0.00940079	0	0	0.0100776	0	0.0870231	AEGIS
50537	0.0712455	0.039479	0.135337	0.322587	0.020246	0.189361	0.15101	0	0	0	0.00263978	0	0.0680944	AEGIS
110530	0.209105	0	0.0175137	0.248698	0.0728856	0.151186	0.0344324	0.0690643	0	0	0.134147	0	0.0629687	AEGIS
220513	0.0716546	0	0.0675322	0.163874	0.121888	0	0.331294	0.0321088	0	0	0	0.0487018	0.162946	AEGIS
250529	0.153609	0	0.056696	0.231716	0.0686321	0.246909	0.02932	0.0737388	0	0	0.0601445	0	0.0792347	AEGIS
50515	0.0882179	0.0133422	0.109972	0.199944	0.113565	0.159273	0.066203	0.0395203	0	0	0.0788966	0	0.131065	AEGIS
70537	0.0746643	0	0.109872	0.270961	0.128181	0.206496	0.0241197	0.0773507	0	0	0.0573527	0	0.051002	AEGIS
140064	0.103551	0	0.130187	0.248839	0.119644	0.134001	0.107971	0.0676197	0	0	0.0598562	0	0.028331	AEGIS
160590	0.0893639	0	0.0478082	0.282702	0.163612	0.194649	0.0552265	0.0272889	0	0	0.0653963	0	0.0739529	AEGIS
200505	0.130965	0.0476941	0.148784	0.194418	0.0143876	0.115638	0.0850094	0	0	0	0.0768064	0.0621517	0.124146	AEGIS
220518	0.0950238	0.0410436	0.0508158	0.219829	0.0930442	0.233687	0.0511159	0.0779397	0	0	0.0395677	0	0.097934	AEGIS
250532	0.140551	0	0.0261703	0.259486	0.118488	0.269473	0.0411994	0.0585831	0	0	0.00781197	0	0.0782377	AEGIS
50544	0.0787052	0.0597669	0.0488133	0.250904	0.14996	0.110801	0.0244073	0.0107246	0	0	0.132223	0	0.133694	AEGIS
140105	0.111463	0	0.0729826	0.281333	0.15667	0.143968	0.0228501	0.0579837	0	0	0.0900029	0	0.0627475	AEGIS
160549	0.0811642	0	0.0863526	0.222043	0.149383	0.174395	0.125802	0.0570243	0	0	0.0668762	0	0.0369591	AEGIS
50525	0.100056	0	0.117325	0.193454	0.108295	0.0442809	0.279117	0.0436154	0	0	0.0419011	0.012372	0.0595836	AEGIS
160522	0.135582	0	0.0169666	0.219355	0.181018	0.291609	0	0.0767478	0	0	0.0468802	0	0.0318415	AEGIS
170513	0.203898	0	0.0705919	0.21726	0	0.25865	0.0846419	0.061339	0	0	0.00572422	0	0.0978951	AEGIS
220521	0.104226	0.0225436	0.102494	0.273965	0.0626682	0.272823	0.0424905	0.00741836	0	0	0.083596	0	0.027775	AEGIS
140038	0.0550876	0.0144516	0.160976	0.274576	0.235226	0.0259143	0.119747	0.0048537	0	0	0.00687213	0.0108733	0.0914227	AEGIS
160543	0.0886527	0.0266011	0.111794	0.235428	0.127776	0.228135	0.0965215	0.000885651	0	0	0	0	0.0842058	AEGIS
100018	0.133688	0	0.07228	0.234703	0.113524	0.113154	0.183692	0.066509	0	0	0.0358996	0	0.0465509	AEGIS
160542	0.0725905	0.0369808	0.0924348	0.188276	0.149317	0.202464	0.0838474	0.0161628	0	0	0.0647321	0	0.0931944	AEGIS
190515	0.104762	0	0.085	0.173658	0.126411	0.166125	0.141429	0.0079797	0	0	0.123319	0	0.0713156	AEGIS
120021	0.130475	0.0780633	0.147352	0.161582	0.0362913	0.150374	0.0114102	0.000661365	0	0	0.0589363	0.105092	0.119762	AEGIS
170506	0.0789299	0.0194981	0.0719918	0.244519	0.173071	0.214736	0.0453142	0.0151192	0	0	0.0971422	0	0.0396789	AEGIS
250523	0.0984324	0.0358383	0.146713	0.238051	0.129033	0.217169	0.0319948	0.0666037	0	0	0.00267323	0	0.0334928	AEGIS
250521	0.126269	0	0.0602052	0.276961	0.0993979	0.166529	0.0533644	0.0840567	0	0	0.0979672	0	0.0352491	AEGIS
180503	0.0449199	0	0.0832108	0.193443	0.228415	0.272381	0	0.084582	0	0	0.0154682	0	0.0775801	AEGIS
50510	0.0780974	0	0.130836	0.276998	0.0904511	0.0731839	0.237828	0.0254604	0	0	0.0024981	0	0.0846479	AEGIS
120540	0.0478271	0.087921	0.111365	0.258988	0.102262	0.162406	0.0714285	0	0	0	0.0628427	0	0.0949604	AEGIS
170516	0.10367	0.0524837	0.130124	0.234125	0.0255156	0.191616	0.00261779	0.054704	0	0	0.116436	0	0.0887066	AEGIS
230506	0.0836895	0	0.0679933	0.268405	0.149338	0.15722	0.0480143	0.0334069	0	0	0.0830314	0.045059	0.0638426	AEGIS
30011	0.160571	0.0926145	0.0778409	0.212612	0.0595304	0.100344	0.0991031	0.0363211	0	0	0.0219247	0.0394908	0.0996476	AEGIS
130165	0.099686	0.00553882	0.0635864	0.218194	0.194567	0.0496986	0.129081	0.0543067	0	0	0.107185	0	0.078157	AEGIS
100032	0.114683	0	0.0857162	0.222912	0.0801901	0.166528	0.111364	0.0084757	0	0	0.0898907	0	0.12024	AEGIS
250520	0.114277	0.0492451	0.0688085	0.279581	0.0282411	0.132599	0.0897467	0.0112608	0	0	0.036706	0.0602195	0.129316	AEGIS
60030	0.119352	0.0931676	0.130469	0.145327	0.0809039	0.166805	0.00502621	0.0513486	0	0	0.0141871	0.0679318	0.125482	AEGIS
140137	0.0552289	0.13941	0.0437726	0.210491	0.0680604	0.096574	0.0319361	0	0	0	0.0161501	0.110203	0.228174	AEGIS
160562	0.0470349	0.0128945	0.089551	0.263826	0.119468	0.0571251	0.16423	0	0	0	0.0112483	0.0654984	0.169123	AEGIS
260507	0.136032	0	0	0.286647	0.153388	0.19248	0	0.100115	0	0	0.111846	0	0.0194931	AEGIS
50574	0.109224	0.0458181	0.123963	0.18349	0.120603	0.165479	0.0879957	0.0103233	0	0	0.0786556	0	0.0744481	AEGIS
220562	0.0633278	0.0392877	0.0731146	0.250927	0.189179	0.0749882	0.163743	0.0239093	0	0	0.072024	0.00524033	0.044259	AEGIS
210573	0.130874	0.0452115	0	0.179502	0.134369	0.0660108	0	0.0426154	0	0	0.189856	0.0907232	0.120838	AEGIS
160654	0.0953463	0	0.0671722	0.172459	0.14864	0.270934	0	0.121209	0	0	0.0419591	0	0.0822806	AEGIS
160669	0.158543	0.0097957	0.0601511	0.230276	0.127035	0.187865	0.0377074	0.0569705	0	0	0.0669315	0	0.0647245	AEGIS
250545	0.0836902	0	0.0747805	0.258376	0.108443	0.297952	0.0201434	0.0364892	0	0	0.0470509	0	0.0730752	AEGIS
170531	0.11564	0.0900245	0.130496	0.238757	0.0318027	0.178055	0.0708084	0.00944732	0	0	0.029992	0	0.104977	AEGIS
220555	0.114434	0.00286142	0.0761966	0.204461	0.114922	0.188961	0.0942542	0	0	0	0.0493728	0	0.154537	AEGIS
250733	0.123659	0	0.0776782	0.289142	0.109537	0.201055	0.0278875	0.0450687	0	0	0.0690682	0	0.0569042	AEGIS
160700	0.101585	0	0.076775	0.278529	0.114489	0.206565	0.136499	0	0	0	0.0582702	0	0.0272879	AEGIS
160720	0.0491956	0.0398535	0.0866648	0.275354	0.137935	0.0773556	0.0689593	0.0319063	0	0	0.0833944	0.00134576	0.148036	AEGIS
220561	0.108059	0	0.0862519	0.266477	0.0870076	0.143677	0.122468	0.0491194	0	0	0.0965503	0	0.040389	AEGIS
250725	0.109358	0.0294424	0.11271	0.237446	0.116713	0.159339	0.033074	0.0481299	0	0	0.0755723	0	0.0782155	AEGIS
260565	0.108965	0.046187	0.132631	0.209925	0.0763213	0.170293	0.0760965	0.0287066	0	0	0.0191151	0.0101424	0.121617	AEGIS
70551	0.129695	0	0.0283885	0.27109	0.160531	0.254978	0	0.0373609	0	0	0.077061	0	0.0408963	AEGIS
160664	0.157077	0	0.0352671	0.272813	0.0711793	0.241592	0.0787807	0.0475785	0	0	0.0311494	0	0.0645635	AEGIS
160735	0.13837	0	0.135786	0.284013	0.0971717	0.0697971	0.156425	0.0358196	0	0	0	0	0.082618	AEGIS
220534	0.0923773	0.0675463	0.0763898	0.237363	0.17707	0.0388591	0.0837812	0.0359029	0	0	0.0354811	0.0344159	0.120814	AEGIS
250712	0.0635421	0	0.0687288	0.185413	0.212925	0.2584	0	0.116513	0	0	0.0397029	0	0.0547757	AEGIS
260572	0.139177	0	0.0694672	0.210919	0.145585	0.174104	0.108771	0.0340828	0	0	0.0375346	0	0.0803596	AEGIS
150564	0.185605	0.0297282	0.0740389	0.320375	0.0292908	0.0954549	0.0694905	0.046679	0	0	0.0814966	0	0.0678415	AEGIS
190519	0.0756425	0	0.0686811	0.255682	0.1684	0.27884	0.00201576	0.0641068	0	0	0.032709	0	0.0539217	AEGIS
250623	0.0934191	0	0.0491454	0.243005	0.129503	0.190354	0.0211574	0.103305	0	0	0.103895	0	0.0662157	AEGIS
160629	0.0928854	0	0.0708584	0.210007	0.195546	0.193771	0.0545679	0.0686491	0	0	0.0782946	0	0.0354205	AEGIS
210562	0.0664483	0.0632667	0.15874	0.238769	0.0185301	0.162295	0.0911556	0.0131372	0	0	0.0229415	0.0381007	0.126617	AEGIS
250547	0.043336	0.0479833	0.073272	0.254083	0.143168	0.0892219	0.117311	0	0	0	0.0517852	0.0443912	0.135448	AEGIS
260553	0.00960234	0.0925631	0.105952	0.244335	0.16194	0.162311	0.0047475	0.0176665	0	0	0.118899	0	0.0819838	AEGIS
120539	0.134238	0	0.152571	0.242551	0	0.199128	0.0776071	0	0	0	0.0905357	0.0524031	0.0509666	AEGIS
210535	0.0977646	0.0921048	0.0334591	0.267996	0.0917112	0.250173	2.53018e-06	0	0	0	0.0389344	0	0.127855	AEGIS
240502	0.0761617	0	0.0889273	0.250558	0.0793543	0.0902222	0.254075	0.0530543	0	0	0.000786114	0.0144629	0.0923984	AEGIS
50582	0.131996	0.013161	0.12249	0.261247	0.0233339	0.18922	0.0724229	0.040033	0	0	0.0610405	0	0.0850547	AEGIS
160689	0.132917	0.0230491	0.0766793	0.236131	0.154179	0.109594	0.0565218	0.00203286	0	0	0.120968	0.00272363	0.0852043	AEGIS
180512	0.0513323	0.111407	0.0824795	0.268373	0.106953	0.144519	0.0627352	0.00201425	0	0	0.0123726	0.0455613	0.112252	AEGIS
210540	0.0307429	0	0.0225284	0.249404	0.230989	0.295089	0	0.082934	0	0	0.00571012	0	0.0826023	AEGIS
250613	0.0784244	0.0163656	0.112528	0.243323	0.0758162	0.281886	0.0201027	0.06337	0	0	0.032095	0	0.0760894	AEGIS
150532	0.0706697	0.0835963	0.0890105	0.222658	0.116247	0	0.139142	0	0	0	0	0.067323	0.211353	AEGIS
210557	0.0966916	0	0	0.24651	0.200199	0.252904	0	0.0926923	0	0	0.0685716	0	0.0424315	AEGIS
220567	0.0426984	0.0130558	0.209881	0.252634	0.130419	0.176502	0.0327705	0.0234439	0	0	0.0467505	0	0.0718451	AEGIS
250644	0.083235	0.00993193	0.0128531	0.232426	0.170288	0.238525	0	0.133941	0	0	0.0569254	0.000478031	0.0613965	AEGIS
50610	0.132761	0	0.0475081	0.189722	0.155802	0.171557	0.00610858	0.0983886	0	0	0.155387	0	0.042766	AEGIS
220539	0.154172	0.0579097	0.101749	0.22368	0.10279	0.0865202	0.0304427	0.00573325	0	0	0.145621	0.00878739	0.0825937	AEGIS
50588	0.076392	0.0491544	0.0904536	0.260497	0.129591	0.0111254	0.182707	0	0	0	0.00938865	0.0390121	0.15168	AEGIS
160741	0.0942679	0	0.0342619	0.189563	0.198634	0.26727	0	0.130054	0	0	0.0480033	0	0.037946	AEGIS
230527	0.0711267	0.133991	0.103644	0.218714	0.0565506	0.107726	0.012867	0.00271699	0	0	0.0432079	0.108437	0.141019	AEGIS
240508	0.0762666	0	0.0403486	0.254005	0.140824	0.147343	0.174529	0.0139559	0	0	0.020787	0	0.131941	AEGIS
250556	0.102547	0	0.0846905	0.259697	0.133239	0.145548	0.126544	0.00208877	0	0	0.0714867	0	0.0741584	AEGIS
120562	0.0669268	0.0285877	0.0688972	0.287481	0.130683	0.212337	0	0.0967839	0	0	0.073618	0	0.0346854	AEGIS
160653	0.101079	0	0.124333	0.190813	0.105882	0.236587	0.0700723	0.0632985	0	0	0.0209816	0	0.0869541	AEGIS
250752	0.0800285	0.0111755	0.0747781	0.232857	0.16096	0.21816	0	0.0951736	0	0	0.0578821	0	0.0689859	AEGIS
160703	0.165795	0	0	0.252578	0.178223	0.288669	0.00057147	0.0166231	0	0	0.0816136	0	0.0159272	AEGIS
170558	0.0867925	0	0.043089	0.254984	0.13561	0.145849	0.160179	0.00427431	0	0	0.0256426	0	0.143579	AEGIS
220547	0.0369515	0	0.0987266	0.257576	0.159612	0.245397	0.000803874	0.0715787	0	0	0.0540583	0	0.0752958	AEGIS
160744	0.141839	0	0.0574971	0.204383	0.0929873	0.246265	0.102908	0.0233082	0	0	0.0450836	0	0.0857296	AEGIS
170550	0.0318097	0.01935	0.0931957	0.286754	0.156161	0.0366932	0.106321	1.59202e-05	0	0	0.0654266	0.0443758	0.159897	AEGIS
220570	0.121613	0	0.053347	0.28075	0.0668669	0.213539	0.114801	0.0150832	0	0	0.0839735	0	0.0500264	AEGIS
260535	0.0410816	0.00158431	0.131954	0.276179	0.122594	0.202026	0.054699	0.0537964	0	0	0.0657416	0	0.0503443	AEGIS
160722	0.112945	0.0293274	0.103303	0.236079	0.124037	0.223612	0.0106743	0.00680516	0	0	0.049762	0	0.103456	AEGIS
50580	0.0682433	0	0.0197601	0.26706	0.168357	0.198529	0.124836	0.0309644	0	0	0.0377824	0	0.0844689	AEGIS
150585	0.053699	0.0360697	0.125276	0.299665	0.0798055	0.029194	0.131743	0.0296679	0	0	0.0201105	0.0327272	0.162042	AEGIS
160688	0.0451992	0.00370464	0.0883173	0.25035	0.129025	0.227774	0.0667944	0.0371751	0	0	0.0513757	0	0.100285	AEGIS
50604	0.0880165	0.0484416	0.159784	0.229402	0.0787434	0.168284	0.041245	0.0498308	0	0	0.0467938	0	0.0894599	AEGIS
160743	0.144891	0	0.123915	0.259647	0.0410424	0.220032	0.0874853	0.0231824	0	0	0.0398314	0	0.0599733	AEGIS
260525	0.0384959	0.0126975	0.0673534	0.289624	0.175789	0.256898	0	0.0643656	0	0	0.0396639	0	0.0551131	AEGIS
170555	0.0827562	0	0.138085	0.218254	0.14717	0.0273273	0.279543	0.0569304	0	0	0	0	0.0499349	AEGIS
250609	0.219584	0.0300153	0	0.180219	0.0958663	0.27239	0	0.0930767	0	0	0.0605823	0	0.0482662	AEGIS
50578	0.075313	0	0.0576435	0.255013	0.127959	0.227911	0.000795922	0.105593	0	0	0.0767356	0	0.0730364	AEGIS
150554	0.0555513	0.0149624	0.134849	0.25411	0.152636	0.144339	0.0641053	0.0393184	0	0	0.0624723	0	0.0776562	AEGIS
170549	0.0365511	0.0710576	0.0762593	0.28232	0.132827	0.1026	0.162319	0	0	0	0.0366797	0	0.0993862	AEGIS
150591	0.0459175	0.0674044	0.107971	0.205695	0.0705513	0.132478	0.186111	0.0159047	0	0	0.0742818	0	0.0936847	AEGIS
160638	0.120881	0	0.187645	0.247244	0.142689	0.00582703	0.195158	0.0454171	0	0	0	0	0.0551392	AEGIS
160733	0.0754939	0.0408156	0.0722483	0.224121	0.151193	0.197973	0.0380473	0.0665881	0	0	0.0775877	0	0.0559324	AEGIS
250650	0.0914173	0	0.0750232	0.276111	0.0803207	0.164071	0.0661241	0.0917412	0	0	0.108204	0	0.0469872	AEGIS
260548	0.0766082	0.0222042	0.0713002	0.283124	0.110722	0.224513	0.0910654	0	0	0	0.0723969	0	0.0480658	AEGIS
50622	0.0444746	0.0591539	0.102825	0.258186	0.0935481	0.213758	0.0105221	0.0437371	0	0	0.0488617	0	0.124933	AEGIS
220546	0.116043	0	0.0959777	0.25147	0.102617	0.185109	0.153106	0.0209441	0	0	0.0252866	0	0.049447	AEGIS
250553	0.102052	0	0	0.234425	0.172555	0.301548	0	0.135284	0	0	0.00423189	0	0.0499051	AEGIS
250635	0.068222	0	0.0445149	0.226788	0.216674	0.242985	0	0.0957648	0	0	0.0727802	0	0.0322711	AEGIS
160663	0.115767	0	0.101235	0.197267	0.126201	0.186315	0.174269	0.0229326	0	0	0.00686476	0	0.0691487	AEGIS
260561	0.0434728	0	0	0.180808	0.193339	0.0561779	0.0188468	0.0811095	0	0.0227834	0.00470553	0.178705	0.220051	AEGIS
70546	0.0550406	0	0.053141	0.303135	0.148641	0.225344	0.0578543	0.0281694	0	0	0.0574826	0	0.0711919	AEGIS
160675	0.0850811	0.0391599	0.108051	0.255371	0.0727224	0.0917574	0.0857609	0.0161607	0	0	0.0749393	0.0479118	0.123085	AEGIS
290504	0.0760295	0.0800949	0.149012	0.201072	0	0.170689	0.055816	0.0500136	0	0	0.100816	0.0363354	0.080122	AEGIS
150599	0.0901931	0	0.107757	0.229363	0.0917856	0.212997	0.137546	0.0656732	0	0	0.00212103	0	0.0625634	AEGIS
120572	0.0691149	0.00114722	0.111811	0.269414	0.0973615	0.230655	0.070259	0.013451	0	0	0.0632056	0	0.0735801	AEGIS
70547	0.146572	0	0.0557971	0.214439	0.107045	0.169339	0.0932156	0.0797841	0	0	0.0775218	0	0.0562865	AEGIS
230530	0.0682807	0.0101497	0.0437325	0.22622	0.197128	0.283303	0	0.075971	0	0	0.0380253	0	0.0571894	AEGIS
260564	0.0409398	0.163461	0.0851942	0.236621	0.105192	0.0691775	0.110002	0	0	0	0.0527956	0.0249	0.111717	AEGIS
160659	0.0921972	0.0619836	0.13159	0.215917	0.0942493	0.208342	0.0546381	0	0	0	0.0731655	0	0.0679169	AEGIS
160670	0.085884	0	0	0.200644	0.206922	0.272655	0	0.0945865	0	0	0.0509582	0	0.0883501	AEGIS
180508	0.0681463	0	0.161805	0.196776	0.161798	0.230668	0.0408956	0.0574672	0	0	0.0322717	0	0.050173	AEGIS
220544	0.0812088	0.0739123	0.150827	0.259246	0.0699105	0.160708	0.0489939	0.000563037	0	0	0.0440806	0	0.110549	AEGIS
220563	0.0587848	0	0.104269	0.294408	0.0840473	0.103742	0.10191	0.0271167	0	0	0.115087	0	0.110635	AEGIS
160632	0.0929933	0.0430446	0.105457	0.221214	0.113205	0.21998	0.0117981	0.0221778	0	0	0.0857378	0	0.0843935	AEGIS
250747	0.124015	0	0.119455	0.306404	0.0297363	0.207197	0.103775	0	0	0	0.0575558	0	0.0518636	AEGIS
50621	0.0295198	0	0.0600799	0.2866	0.188581	0.201717	0	0.0904758	0	0	0.0963519	0	0.046674	AEGIS
150530	0.0789221	0	0.0814458	0.228404	0.124713	0.172447	0.12799	0.00957626	0	0	0.0431563	0	0.133346	AEGIS
280521	0.0623183	0	0.023978	0.236229	0.167033	0.234709	0.0190947	0.0716882	0	0	0.0944708	0	0.090479	AEGIS
210542	0.112604	0	0.0166696	0.257462	0.17064	0.319853	0	0.0422591	0	0	0.0628557	0	0.0176561	AEGIS
50594	0.0965477	0.103827	0.0778422	0.276155	0.135097	0.141351	0.0431129	0.0268969	0	0	0.0373055	0	0.0618657	AEGIS
160624	0.18415	0.0324628	0.00689681	0.239587	0.0988806	0.15348	0.0812666	0.0528327	0	0	0.0548618	0.00624432	0.0893376	AEGIS
160652	0.0705376	0.00312008	0.0908649	0.229347	0.10699	0.169872	0.140422	0.0314325	0	0	0.0593445	0	0.0980697	AEGIS
160679	0.146466	0	0.0928661	0.244343	0.0731704	0.166775	0.119742	0.0412085	0	0	0.0917324	0	0.0236959	AEGIS
170527	0.0572043	0	0.0958612	0.237561	0.175462	0.285252	0	0.030427	0	0	0.0526183	0	0.0656148	AEGIS
230529	0.0388371	0	0.0400524	0.348998	0.167339	0.302735	0.00558481	0.0222442	0	0	0.0742093	0	0	AEGIS
160745	0.0917197	0.0605691	0.0947788	0.22035	0.0984858	0.224154	0.11367	0.00549211	0	0	0.0476653	0	0.0431141	AEGIS
190525	0.101921	0.052103	0.0531944	0.205933	0.134365	0.247356	0	0.0946354	0	0	0.0902219	0	0.0202707	AEGIS
230515	0.105157	0	0.0642275	0.267403	0.178654	0.242041	0	0.0386955	0	0	0.0463534	0	0.0574677	AEGIS
260570	0.0542405	0	0.132775	0.27576	0.124704	0.138579	0.0918023	0.0113926	0	0	0.0695884	0	0.101158	AEGIS
160630	0.0838553	0	0.0715775	0.243244	0.152944	0.110196	0.125662	0.0828379	0	0	0.0970842	0	0.0326002	AEGIS
50595	0.12328	0.115271	0.15151	0.132489	0.0329455	0.24287	0.0017965	0.0315106	0	0	0.0375318	0.0425236	0.0882718	AEGIS
120566	0.181322	0.0223231	0.0921099	0.249054	0.0545252	0.13441	0.073261	0.0226011	0	0	0.067247	0	0.103146	AEGIS
160691	0.0919333	0	0.137909	0.327491	0.0956933	0.106015	0.116422	0.0305799	0	0	0.0473421	0	0.0466148	AEGIS
220538	0.0687376	0	0.0756344	0.263203	0.196968	0.165092	0.00644547	0.0209652	0	0	0.143063	0	0.0598909	AEGIS
250716	0.131486	0	0.0628561	0.301601	0.0555942	0.273997	0.0175086	0.0491637	0	0	0.0549344	0	0.052858	AEGIS
110541	0.146601	0	0.161345	0.183615	0	0.251764	0.07775	0.0293559	0	0	0.0378714	0	0.111697	AEGIS
160628	0.194769	0.0273817	0.0598282	0.258537	0.0477063	0.191547	0.0404786	0.0641206	0	0	0.040173	0	0.0754593	AEGIS
170548	0.044886	0	0.0656071	0.332605	0.0934369	0.0852605	0.171229	0.0125913	0	0	0.0291494	0.0140259	0.151209	AEGIS
240507	0.128312	0.0360993	0.0867911	0.251496	0.0965552	0.218905	0.0431057	0.032754	0	0	0.0233114	0	0.0826711	AEGIS
210564	0.150307	0.0195545	0	0.21337	0.135814	0.279212	0	0.0780608	0	0	0.0620895	0	0.0615931	AEGIS
260571	0.0414335	0.0947521	0.12975	0.236809	0.0941212	0.185673	0.0143423	0.0242205	0	0	0.116542	0	0.0623572	AEGIS
70543	0.0690038	0.0105642	0.106837	0.266336	0.152374	0.199751	0.00375358	0.0788968	0	0	0.0622006	0	0.0502821	AEGIS
150549	0.166025	0.0354102	0.07971	0.294571	0.0893732	0.1553	0.00944715	0.0401272	0	0	0.0637288	0	0.0663072	AEGIS
150575	0.0889453	0.0533702	0	0.241691	0.142726	0.0656072	0.0312159	0.0218767	0	0	0.00838299	0.0976729	0.248511	AEGIS
170541	0.107924	0.0471915	0.161029	0.247194	0.0933595	0.0683201	0.0663883	0.0126548	0	0	0.0296576	0.0214674	0.144814	AEGIS
250718	0.0903717	0.00844013	0.0416118	0.306385	0.0510526	0.211875	0.031627	0.0532835	0	0	0.131594	0	0.0737583	AEGIS
210569	0.184326	0	0	0.239012	0.121256	0.255367	0	0.082541	0	0	0.0676245	0	0.0498741	AEGIS
250554	0.110819	0	0.0275525	0.267166	0.15756	0.229275	0.0193295	0.0843919	0	0	0.0463755	0	0.0575309	AEGIS
160685	0.0535218	0	0.053092	0.251714	0.137844	0.245734	0.0132642	0.0867572	0	0	0.0912328	0	0.0668389	AEGIS
180509	0.147503	0.00672547	0.00309317	0.293688	0.12267	0.26212	0	0.0699742	0	0	0.0605262	0	0.0337002	AEGIS
250567	0.115165	0	0	0.279512	0.162715	0.236281	0	0.0917848	0	0	0.0627263	0	0.0518157	AEGIS
150558	0.110952	0.0493352	0.0303846	0.278871	0.0738207	0.219895	0.0400746	0.0269443	0	0	0.0607393	0	0.108984	AEGIS
230521	0.02721	0.0300174	0.0488543	0.326082	0.170431	0.199805	0.0117518	0.0143405	0	0	0.0755974	0	0.095911	AEGIS
250624	0.190152	0.0258529	0.0455575	0.219371	0.114554	0.200962	0	0.0736115	0	0	0.0694648	0.00690098	0.0535729	AEGIS
160711	0.0909886	0	0.075966	0.250887	0.141649	0.209969	0.0395548	0.0714433	0	0	0.0673937	0	0.0521494	AEGIS

### Sheet: Table_S8-Deconv.Result Bronchus
Supplementary Table 8. Deconvolution results of bronchial epithelium across cohorts.
	Suprabasal cells	Ciliated cells	Goblet cells	MT.gene.enriched.cells	T cells	Secretory cells HLA-DQA1	Basal cells	Maturing ciliated cells	Basal II cells	Mast cells	Transitional cels	Ionocytes	Neutrophils&Macrophages	Natural killer cells	Club cells	Dendritic cells	cohort
4790-005	0.0495982	0.198667	0.140494	0.0375561	0	0.0857841	0.0543176	0.128346	0.0602611	0	0.0913346	0.0329186	0	0.0030559	0.117667	0	DECAMP
4790-006	0.0639725	0.197642	0.117518	0.0352886	0	0.0925161	0.0627238	0.130803	0.0703129	0	0.0873168	0.0277821	0	0.00934224	0.104782	0	DECAMP
4790-008	0.0534744	0.182456	0.162736	0.0414313	0	0.0989754	0.0372113	0.12857	0.048791	0	0.0849458	0.0301126	0.00120504	0	0.130092	0	DECAMP
4790-009	0.0936366	0.193001	0.117745	0.0331366	0	0.0888952	0.0668541	0.11967	0.0677529	0	0.0784873	0.0287659	0	0.00198894	0.110067	0	DECAMP
4790-011	0.0592737	0.164089	0.148078	0.0371315	0	0.0923559	0.0598049	0.126686	0.0649883	0	0.0924824	0.0262619	0	0.00610115	0.122748	0	DECAMP
4790-012	0.0602998	0.19556	0.12922	0.0362994	0	0.0874805	0.0616051	0.118057	0.0674916	0	0.0939691	0.0339471	0	0.00507211	0.110999	0	DECAMP
4790-013	0.0352069	0.191968	0.155076	0.0383349	0	0.0903671	0.0452967	0.148351	0.0530353	0	0.0873974	0.0367977	0	0.000419075	0.11775	0	DECAMP
4790-014	0.0740995	0.165298	0.136866	0.0399551	0	0.0993733	0.0348361	0.120182	0.051812	0.00867345	0.0803879	0.0301391	0.0417151	0	0.10925	0.00741145	DECAMP
4790-016	0.0465819	0.206082	0.135851	0.0388844	0	0.0841922	0.0545957	0.130574	0.0604482	0	0.0864206	0.0328889	0	0.00491161	0.118569	0	DECAMP
4790-021	0.0504043	0.227575	0.133221	0.0356692	0	0.0780925	0.0500954	0.140671	0.0518305	0	0.0788254	0.0382296	0	0	0.115387	0	DECAMP
4790-022	0.0470503	0.223772	0.122997	0.0378636	0	0.0913403	0.0588582	0.12906	0.0544666	0.005627	0.074212	0.0173645	0.0223401	0.000925105	0.108216	0.00590672	DECAMP
4790-023	0.103335	0.181667	0.120487	0.0345011	0	0.0802439	0.0697956	0.105451	0.0701115	0	0.0838045	0.0389388	0	0	0.111665	0	DECAMP
4790-024	0.0642057	0.170688	0.131557	0.0419037	0	0.101869	0.0578208	0.124601	0.0687753	0	0.0892664	0.0215977	0	0.00806795	0.119647	0	DECAMP
4790-025	0.135457	0.113287	0.134504	0.0417763	0	0.0863964	0.0739058	0.0783629	0.0831629	0	0.0932869	0.0337328	0	0.00688847	0.11924	0	DECAMP
4790-026	0.0335211	0.168961	0.165113	0.0448944	0	0.098567	0.0342079	0.138994	0.0533612	0	0.0947021	0.0365311	0	0.00474108	0.126406	0	DECAMP
4790-027	0.0689774	0.182961	0.140844	0.0380637	0	0.0877614	0.0515389	0.119167	0.0666318	0	0.0923984	0.0268696	0	0.00552232	0.119264	0	DECAMP
4238-030	0.0593899	0.212354	0.134602	0.0370303	0	0.0792104	0.0507682	0.134465	0.0569934	0	0.0835613	0.0335171	0	0.00196364	0.116146	0	DECAMP
4797-006	0.0870165	0.197453	0.120673	0.0331217	0	0.0847971	0.064894	0.125519	0.0637057	0	0.0797828	0.0329146	0	0	0.110123	0	DECAMP
4797-007	0.0887773	0.174539	0.130916	0.0359424	0	0.0796202	0.0653196	0.114225	0.0647557	0	0.082302	0.0382428	0	0.00370078	0.121659	0	DECAMP
4797-012	0.0783401	0.181097	0.122736	0.0342207	0	0.0903846	0.0726409	0.109356	0.0732146	0	0.0880871	0.034858	0	0.00284287	0.112222	0	DECAMP
4795-013	0.0561223	0.175606	0.13823	0.039414	0	0.084644	0.0600805	0.121235	0.0664201	0	0.0941096	0.0357754	0	0.00449112	0.123872	0	DECAMP
4795-017	0.0354257	0.192443	0.142436	0.0421076	0	0.106675	0.0470377	0.14428	0.0521844	0	0.0853164	0.0319511	0	0.00797286	0.112169	0	DECAMP
4795-019	0.0411222	0.190655	0.133819	0.0351074	0	0.0970667	0.0623067	0.127645	0.0667498	0	0.0892088	0.0274285	0	0.00736113	0.12153	0	DECAMP
4795-026	0.0492585	0.208021	0.120873	0.0350262	0	0.0921446	0.0616514	0.132094	0.0647472	0	0.0843187	0.0359115	0	0.00146177	0.114492	0	DECAMP
4238-017	0.0288231	0.211038	0.154756	0.0407798	0	0.0861574	0.0381828	0.142563	0.0487414	0	0.0888309	0.035897	0	0.000177972	0.124053	0	DECAMP
4238-022	0.072982	0.253471	0.112993	0.0310827	0	0.0774607	0.0570723	0.124059	0.0531444	0.00381769	0.0737544	0.0319139	0	0.0016048	0.0974376	0.00920709	DECAMP
4238-027	0	0.190288	0.186691	0.0374057	0	0.117486	0	0.175321	0.0311041	0	0.0909077	0.0340671	0	0	0.136729	0	DECAMP
4238-028	0.0453422	0.232396	0.129548	0.0357204	0	0.0812098	0.0537041	0.133247	0.0558904	0	0.0790794	0.0370915	0	0	0.116771	0	DECAMP
4238-029	0.0554556	0.214627	0.12556	0.0379121	0	0.0947609	0.0486545	0.131471	0.0651622	0	0.084845	0.0202393	0	0.00162002	0.119693	0	DECAMP
4438-012	0.0308411	0.18721	0.163182	0.0385924	0	0.0980092	0.0362331	0.138586	0.0552784	0	0.0959644	0.0276985	0	0	0.128405	0	DECAMP
4438-013	0.0522306	0.151843	0.147476	0.0433799	0	0.0935559	0.0589794	0.10542	0.0706949	0	0.102245	0.0394958	0	0.00807036	0.12661	0	DECAMP
4438-014	0.0205151	0.249468	0.149306	0.0351955	0	0.0889102	0.0336417	0.157342	0.0364278	0	0.0738124	0.0297348	0	0	0.125646	0	DECAMP
4438-015	0.0147254	0.217132	0.162992	0.0372367	0	0.0912318	0.0311035	0.14678	0.0396235	0	0.0888161	0.0413378	0	0	0.129022	0	DECAMP
4438-016	0.0543078	0.207804	0.133148	0.0344874	0	0.0977099	0.0521423	0.132586	0.0591983	0	0.0791777	0.0314709	0	0	0.117967	0	DECAMP
4438-018	0.0201301	0.275244	0.129219	0.0327178	0	0.0891762	0.0372674	0.156574	0.0451933	0	0.0728989	0.0289911	0	0	0.112588	0	DECAMP
4438-019	0.0401516	0.210553	0.145524	0.0339392	0	0.10964	0.0446982	0.139357	0.0534104	0	0.0820333	0.0238188	0	0.00204707	0.114827	0	DECAMP
4438-021	0.0217303	0.249193	0.135919	0.0373625	0	0.0881104	0.0453236	0.14581	0.0477221	0	0.076205	0.0299422	0	0.00156237	0.121119	0	DECAMP
4438-022	0.032193	0.234482	0.136975	0.0310866	0	0.0928356	0.0404017	0.161442	0.051165	0	0.0816868	0.0279146	0	0	0.109818	0	DECAMP
4438-024	0.039333	0.210658	0.140918	0.03675	0	0.0906834	0.0451108	0.137645	0.0566067	0	0.0884085	0.0363347	0	0.00299139	0.114561	0	DECAMP
4438-025	0.0452108	0.199395	0.134269	0.0368517	0	0.0881517	0.0527824	0.138474	0.0611154	0	0.0854813	0.0337006	0	0	0.124567	0	DECAMP
4438-027	0.033977	0.235918	0.134257	0.0283733	0	0.0878715	0.0476441	0.144486	0.0557291	0	0.0840541	0.0343661	0	0	0.113323	0	DECAMP
4438-028	0.0564181	0.0600964	0.167135	0.0463851	0	0.11115	0.0602535	0.0749284	0.0806601	0	0.119987	0.040222	0.0161271	0.0158348	0.137396	0.0134063	DECAMP
4438-029	0.0312747	0.209383	0.140652	0.0359404	0	0.0910123	0.046167	0.138459	0.058589	0	0.0912802	0.0369303	0	0.00239579	0.117915	0	DECAMP
4438-030	0.0342587	0.21288	0.142205	0.0331089	0	0.0886046	0.0522634	0.137336	0.0583237	0	0.0857523	0.0356628	0	0.000378292	0.119226	0	DECAMP
4438-032	0.12012	0.181374	0.111681	0.0308884	0	0.0864995	0.0772398	0.104011	0.0767776	0	0.0811257	0.0214546	0	0.00317622	0.105654	0	DECAMP
4438-034	0.0413476	0.156957	0.156522	0.0394221	0	0.0947484	0.0432486	0.120327	0.0653801	0	0.101151	0.0415078	0	0.00747736	0.131911	0	DECAMP
4438-035	0.0361321	0.205057	0.15792	0.0338521	0	0.0834608	0.0403474	0.139211	0.05174	0	0.0869074	0.0338402	0	0	0.131533	0	DECAMP
4790-015	0.0157336	0.166957	0.181007	0.0492635	0	0.107115	0.022826	0.14781	0.0413433	0	0.0934157	0.0380152	0	0.0033334	0.133181	0	DECAMP
4796-008	0.0384056	0.176133	0.155401	0.0431657	0	0.0894117	0.0464294	0.131405	0.0569732	0	0.0944717	0.0377441	0	0.00598031	0.124479	0	DECAMP
4796-009	0.0129395	0.201865	0.162376	0.0393448	0	0.0988457	0.0286347	0.156622	0.0452426	0	0.0874451	0.0356706	0	0.000559073	0.130455	0	DECAMP
4796-015	0.0470806	0.20621	0.135918	0.0362965	0	0.082857	0.0570676	0.132751	0.0601375	0	0.0861775	0.0328184	0	0.0048271	0.117859	0	DECAMP
4796-025	0.0355382	0.211779	0.135317	0.0368494	0	0.101323	0.0489077	0.133432	0.0623735	0	0.0871669	0.025138	0	0	0.122176	0	DECAMP
4796-029	0.0366119	0.24397	0.124586	0.037168	0	0.0899569	0.0538513	0.139434	0.0532262	0	0.0768845	0.0327267	0	0	0.111584	0	DECAMP
4796-031	0.037109	0.18611	0.117842	0.0358745	0.0277319	0.0615337	0.0218998	0.0960336	0.0226852	0.0454635	0.0601675	0.0291302	0.101006	0	0.0892281	0.068185	DECAMP
4796-032	0.0352531	0.201889	0.153152	0.0413638	0	0.088931	0.041225	0.137777	0.0510124	0	0.0864296	0.0371635	0	0.00112346	0.12468	0	DECAMP
4796-033	0.0251065	0.228517	0.13811	0.0417415	0	0.0927226	0.0405091	0.154975	0.050472	0	0.0795791	0.0258145	0	0.00411542	0.118337	0	DECAMP
4796-034	0.0439719	0.188801	0.144414	0.0403542	0	0.0890625	0.0488075	0.139041	0.058874	0	0.0888339	0.0352415	0	0.00344457	0.119154	0	DECAMP
4796-035	0.0573124	0.186525	0.128147	0.037988	0	0.097817	0.0585953	0.12225	0.0676804	0	0.0867915	0.0315444	0	0.00432189	0.121026	0	DECAMP
4796-036	0.0461744	0.203748	0.13081	0.0340214	0	0.095431	0.0588121	0.133144	0.0609363	0	0.0868152	0.0323024	0	0	0.117806	0	DECAMP
4796-037	0.0692289	0.197278	0.110631	0.0276289	0	0.0924837	0.0751423	0.121526	0.0760433	0	0.0904976	0.030508	0	0.000147019	0.108885	0	DECAMP
4796-043	0.0474613	0.142475	0.156786	0.0460708	0	0.112049	0.0501208	0.122358	0.0629986	0	0.0972783	0.0301223	0	0.0082624	0.124018	0	DECAMP
4796-046	0.0481637	0.200602	0.131211	0.0353953	0	0.099532	0.0586161	0.128645	0.0663007	0	0.0870192	0.0269119	0	0.000891501	0.116711	0	DECAMP
4796-047	0.036686	0.175239	0.154068	0.0407142	0	0.096125	0.042563	0.132942	0.0592058	0	0.0952256	0.0365318	0	0.00387736	0.126823	0	DECAMP
4796-052	0.0435057	0.211514	0.127855	0.036447	0	0.0928121	0.0547334	0.135851	0.0599945	0	0.0797048	0.0357412	0	0.000311781	0.121529	0	DECAMP
4796-053	0.0502222	0.199346	0.133868	0.0401452	0	0.0852672	0.0521025	0.135732	0.0612503	0	0.0895171	0.0359907	0	0.00281354	0.113745	0	DECAMP
4796-055	0.043284	0.193576	0.137576	0.039229	0	0.09739	0.0545684	0.12653	0.0587765	0	0.0869818	0.03543	0	0.00161491	0.125044	0	DECAMP
4796-064	0.0482544	0.198108	0.132324	0.0380303	0	0.0906841	0.0560512	0.133919	0.06249	0	0.084507	0.0322075	0	0	0.123425	0	DECAMP
4796-065	0.0463088	0.176333	0.140659	0.0405508	0	0.0900172	0.0574168	0.126554	0.0635193	0	0.0939955	0.0377018	0	0.0059597	0.120984	0	DECAMP
4796-066	0.0452255	0.188632	0.14546	0.0399994	0	0.0863524	0.0539462	0.13133	0.0615056	0	0.0919559	0.0276515	0	0.00276898	0.125173	0	DECAMP
4796-071	0.0474209	0.198144	0.122864	0.0351152	0	0.0956264	0.0596177	0.135053	0.068651	0	0.0861669	0.0305752	0	0.00390107	0.116865	0	DECAMP
4796-072	0.0440721	0.167924	0.151872	0.0420265	0	0.0898751	0.0490606	0.128118	0.0610355	0	0.0960436	0.035036	0	0.00846011	0.126477	0	DECAMP
4202-019	0.040697	0.200956	0.135157	0.0328242	0	0.0950341	0.0582223	0.133978	0.0632682	0	0.0871163	0.0297785	0	0.00259143	0.120376	0	DECAMP
4238-019	0.0546118	0.193485	0.132234	0.0400394	0	0.090207	0.0600379	0.12501	0.0618644	0	0.0844123	0.039674	0	0.00459749	0.113827	0	DECAMP
4238-025	0.099269	0.183643	0.11795	0.0389884	0	0.0944531	0.0700632	0.112173	0.0688513	0	0.0756278	0.0262401	0	0.00236321	0.110379	0	DECAMP
4438-031	0.0520915	0.202334	0.133708	0.0353833	0	0.0960235	0.054821	0.133709	0.0597661	0	0.0818909	0.0345276	0	0.000445682	0.115299	0	DECAMP
4790-053	0.0374887	0.14923	0.159458	0.0380946	0	0.105627	0.0423463	0.141976	0.0602116	0	0.0957261	0.0369862	0	0.00317706	0.129678	0	DECAMP
4793-011	0.0436271	0.178222	0.144766	0.0380627	0	0.0932207	0.0567881	0.122636	0.0664565	0	0.0936124	0.0336638	0	0.00503457	0.12391	0	DECAMP
4795-018	0.085414	0.156357	0.116475	0.0352367	0	0.0922647	0.0797059	0.106723	0.0797861	0	0.087195	0.0354716	0	0.00612558	0.119246	0	DECAMP
4795-032	0.0499337	0.197019	0.125914	0.0380309	0	0.102572	0.0564924	0.13306	0.0652146	0	0.0861194	0.0224554	0	0.00687211	0.116317	0	DECAMP
4795-054	0.0441153	0.216452	0.133009	0.0325124	0	0.0960918	0.056752	0.133034	0.0613342	0	0.0837618	0.023883	0	0.00224069	0.116813	0	DECAMP
4795-072	0.0412635	0.211142	0.13326	0.0360564	0	0.0866151	0.0509655	0.141794	0.0596334	0	0.0878314	0.0353689	0	0.00334547	0.112725	0	DECAMP
4795-074	0.0488066	0.206851	0.126071	0.035249	0	0.0895399	0.0555836	0.13613	0.0626246	0	0.0832981	0.0382028	0	0.000951908	0.116691	0	DECAMP
4795-091	0.0607633	0.186891	0.130487	0.0354374	0	0.0943643	0.0566331	0.122232	0.0665891	0	0.0907455	0.0336983	0	0	0.122159	0	DECAMP
4796-023	0.0746341	0.205363	0.131024	0.0328086	0	0.0776089	0.0578332	0.125256	0.0604278	0	0.084418	0.0314903	0	0	0.119137	0	DECAMP
4796-044	0.0441042	0.152031	0.158359	0.0453377	0	0.0985724	0.049018	0.122682	0.0594833	0	0.0950279	0.0440584	0	0.00509117	0.126235	0	DECAMP
4796-051	0.0343776	0.233021	0.135055	0.0379415	0	0.0871293	0.0482981	0.144448	0.0496151	0	0.0783775	0.0375967	0	0	0.114141	0	DECAMP
4796-060	0.079067	0.211352	0.127927	0.0278994	0	0.0820397	0.0601517	0.131587	0.0590503	0	0.0754753	0.0319129	0	0	0.113538	0	DECAMP
4796-067	0.0380782	0.193008	0.144966	0.0411325	0	0.0983465	0.0452162	0.140502	0.0548813	0	0.0847177	0.0347049	0	0	0.124448	0	DECAMP
4796-039	0.0624131	0.135236	0.14196	0.0382173	0	0.105723	0.0426238	0.111214	0.0603416	0	0.0982879	0.0330999	0.0500965	0.00118041	0.11482	0.00478629	DECAMP
4795-040	0.051041	0.126235	0.169736	0.0447339	0	0.122338	0.0349118	0.127799	0.0548174	0	0.0943273	0.0367885	0	0.00639568	0.12928	0.00159675	DECAMP
4790-031	0.0412629	0.188207	0.133178	0.0385651	0	0.0960681	0.0538024	0.137055	0.0663454	0	0.0917271	0.0256162	0	0.00429504	0.123878	0	DECAMP
4790-032	0.0369581	0.19101	0.152416	0.0420855	0	0.0974912	0.0458818	0.127788	0.0528344	0	0.0900957	0.0271648	0.00546932	0.00493547	0.11846	0.00741072	DECAMP
4790-034	0.0426303	0.166884	0.159059	0.0413105	0	0.0984545	0.04075	0.139524	0.0580298	0	0.091304	0.028406	0	0.00282165	0.130826	0	DECAMP
4790-035	0.0505704	0.146891	0.155114	0.0390545	0	0.0872042	0.056364	0.117526	0.0644321	0	0.100671	0.0486049	0	0.00317652	0.130391	0	DECAMP
4790-039	0.0362732	0.160699	0.152486	0.0430005	0	0.119112	0.0301677	0.145821	0.0583186	0	0.0918969	0.0238978	0	0.00620193	0.132126	0	DECAMP
4202-003	0.0487517	0.0796458	0.172178	0.0500341	0	0.122443	0.0532791	0.0996665	0.0682115	0	0.105879	0.042858	0	0.0129404	0.133137	0.010975	DECAMP
4790-041	0.0548708	0.18234	0.141161	0.0371	0	0.0873749	0.0563109	0.128295	0.0635788	0	0.0909701	0.0323349	0	0.00648606	0.119178	0	DECAMP
4791-004	0.0569475	0.185252	0.13541	0.034141	0	0.0911449	0.0593396	0.122972	0.0680199	0	0.0935218	0.0354811	0	0.00293623	0.114835	0	DECAMP
4795-023	0.0750602	0.204823	0.126434	0.0327723	0	0.0805994	0.0605197	0.126722	0.062143	0	0.0850832	0.0352783	0	0	0.110565	0	DECAMP
4795-024	0.0452795	0.184837	0.148915	0.03274	0	0.082661	0.056109	0.1358	0.0622004	0	0.0915205	0.0343971	0	0.000334884	0.125206	0	DECAMP
4795-031	0.0428414	0.214531	0.123669	0.0323036	0	0.0978581	0.0610906	0.130011	0.0662213	0	0.0857288	0.0292988	0	0.0028892	0.113557	0	DECAMP
4795-035	0.0405631	0.237961	0.134837	0.0285722	0	0.0839042	0.0510402	0.138897	0.0524659	0	0.0807469	0.0397811	0	0	0.111231	0	DECAMP
4795-036	0.045971	0.18794	0.136934	0.038362	0	0.0981029	0.0558417	0.129861	0.0634879	0	0.0882275	0.0299754	0	0.00787842	0.117418	0	DECAMP
4795-039	0.0605371	0.241131	0.0933742	0.0284085	0	0.0926561	0.0809215	0.127859	0.0715298	0.000918848	0.0858197	0.0280957	0	0.00538206	0.0833668	0	DECAMP
4795-041	0.0421644	0.190971	0.146268	0.0400151	0	0.0920137	0.0524611	0.128948	0.0602319	0	0.089388	0.0310966	0	0.00449417	0.121948	0	DECAMP
4795-042	0.0442663	0.173275	0.141447	0.0361615	0	0.0976135	0.0511511	0.141058	0.0625364	0	0.0967676	0.0345967	0	0.000858061	0.120268	0	DECAMP
4795-045	0.0468282	0.204457	0.131315	0.0363572	0	0.0983989	0.0591866	0.131112	0.063946	0	0.0841914	0.0258762	0	0	0.118332	0	DECAMP
4795-046	0.0478591	0.212289	0.133764	0.0318012	0	0.0860675	0.0614979	0.132007	0.06229	0	0.0894077	0.023519	0	0	0.119497	0	DECAMP
4795-053	0.0413841	0.215706	0.131268	0.0338519	0	0.0839707	0.0607848	0.136662	0.0603968	0	0.0821797	0.0308283	0	0.00337314	0.119595	0	DECAMP
4795-056	0.0436544	0.198917	0.131837	0.0340168	0	0.0956115	0.0613601	0.127179	0.0662534	0	0.0848093	0.031249	0	0.00395514	0.121157	0	DECAMP
4795-058	0.0500892	0.215425	0.120963	0.0351773	0	0.0958012	0.0602587	0.130158	0.0665087	0	0.0833556	0.0246139	0	0.00411985	0.113529	0	DECAMP
4795-062	0.0410233	0.270596	0.119109	0.0198273	0	0.0711598	0.0598352	0.147138	0.0523599	0	0.075509	0.041193	0	0	0.10225	0	DECAMP
4795-065	0.056392	0.161614	0.135358	0.039115	0	0.10401	0.0602754	0.10927	0.0714305	0	0.0954687	0.0320513	0	0.00696106	0.128055	0	DECAMP
4795-069	0.0536673	0.188968	0.136363	0.0345616	0	0.0872307	0.05879	0.134386	0.06491	0	0.0893353	0.0299377	0	0.00336115	0.118489	0	DECAMP
4795-070	0.051496	0.199198	0.126132	0.037356	0	0.098253	0.0613404	0.126019	0.0670757	0	0.0858273	0.0268188	0	0.00561116	0.114873	0	DECAMP
4795-071	0.0412912	0.200636	0.134191	0.0365378	0	0.0899058	0.0612098	0.131795	0.0638436	0	0.0871505	0.0288837	0	0.0062456	0.11831	0	DECAMP
4795-081	0.0405938	0.194361	0.143503	0.0379134	0	0.0980865	0.0509271	0.134177	0.0560192	0	0.0844499	0.0338005	0	0.000329925	0.125838	0	DECAMP
4795-086	0.0495186	0.22409	0.110984	0.0342381	0	0.0910389	0.0653508	0.130039	0.070494	0	0.0868184	0.0235933	0	0.00586792	0.107968	0	DECAMP
4795-087	0.0456745	0.201037	0.142901	0.030463	0	0.0848482	0.0570861	0.134302	0.0602567	0	0.0921491	0.0331152	0	3.34869e-05	0.118134	0	DECAMP
4795-092	0.0509576	0.198744	0.133875	0.0346194	0	0.0956455	0.0589737	0.131899	0.0622503	0	0.0840277	0.0300745	0	0	0.118934	0	DECAMP
4795-094	0.0403594	0.218192	0.136707	0.0350398	0	0.0946308	0.0494793	0.142596	0.0568267	0	0.0826979	0.0306669	0	0.000691066	0.112113	0	DECAMP
4795-095	0.0452786	0.171668	0.157766	0.0394848	0	0.0867202	0.0517287	0.130831	0.0601179	0	0.0901411	0.0338009	0	0	0.132464	0	DECAMP
4795-096	0.0340982	0.176092	0.166116	0.0399616	0	0.0981386	0.040159	0.144387	0.0535813	0	0.0868976	0.033744	0	0	0.126824	0	DECAMP
4795-098	0.0506254	0.206015	0.135348	0.0325238	0	0.083603	0.0567805	0.136404	0.0609998	0	0.093415	0.0310124	0	0.0028801	0.110393	0	DECAMP
4795-099	0.0417785	0.199232	0.144409	0.0388631	0	0.0907146	0.0499378	0.130743	0.0560275	0	0.0853967	0.0391296	0	0.000682947	0.123085	0	DECAMP
4797-008	0.0514509	0.202064	0.131432	0.0348454	0	0.102565	0.0552738	0.135498	0.059614	0	0.0846934	0.0262502	0	0.00367529	0.112638	0	DECAMP
4792-005	0.0636883	0.122699	0.155247	0.0434817	0	0.117487	0.0419184	0.123226	0.0665244	0	0.0967095	0.0320957	0	0.00990191	0.127021	0	DECAMP
4790-040	0.0358836	0.178814	0.153075	0.0405116	0	0.0959179	0.0412649	0.138927	0.0557332	0	0.095028	0.0396511	0	0.00257965	0.122614	0	DECAMP
4202-015	0.0450418	0.188024	0.131532	0.038278	0	0.101621	0.0589889	0.13209	0.065645	0	0.0853499	0.0307805	0	0.00676629	0.115883	0	DECAMP
4202-017	0.0398395	0.178963	0.140691	0.0417738	0	0.102522	0.0532438	0.126558	0.0625313	0	0.0877996	0.0299626	0	0.00980185	0.126315	0	DECAMP
4202-025	0.0506185	0.187135	0.134443	0.0385226	0	0.0977717	0.0603838	0.123332	0.0646874	0	0.0873797	0.0323886	0	0.00364516	0.119692	0	DECAMP
4438-017	0.0368048	0.214016	0.138119	0.0343483	0	0.0928687	0.0512776	0.146281	0.0572214	0	0.0828814	0.0260219	0	0.000685968	0.119474	0	DECAMP
4792-009	0.0282683	0.178018	0.167168	0.0444273	0	0.104488	0.0229748	0.142117	0.0448574	0.00400167	0.0891355	0.0314555	0.00362642	0.00408081	0.125878	0.00950246	DECAMP
4792-010	0.0432936	0.207935	0.134187	0.037616	0	0.0891822	0.0559174	0.128875	0.0652116	0	0.0936831	0.0263109	0	0.00596229	0.111826	0	DECAMP
4793-005	0.0506616	0.185763	0.135802	0.0353708	0	0.0855272	0.0618857	0.131014	0.0657989	0	0.0918514	0.0338241	0	0.00514388	0.117358	0	DECAMP
4793-007	0.0527908	0.180594	0.136871	0.0387389	0	0.0817865	0.0570386	0.133946	0.0641371	0	0.0960187	0.0372396	0	0.00398877	0.11685	0	DECAMP
4238-002	0.0342255	0.216181	0.144016	0.0386041	0	0.0950605	0.0519844	0.127056	0.0530741	0	0.0864668	0.0242769	0	0	0.129054	0	DECAMP
4795-012	0.0528828	0.185684	0.130059	0.0384977	0	0.0953675	0.067224	0.117271	0.0690761	0	0.0855356	0.0336308	0	0.00189948	0.122872	0	DECAMP
4790-019	0.074283	0.172677	0.133544	0.0331876	0	0.0825511	0.0587975	0.124987	0.0665717	0	0.0924564	0.0322077	0	0.000621145	0.128116	0	DECAMP
4790-028	0.0379043	0.223273	0.13367	0.026881	0	0.0908656	0.0525542	0.127149	0.0455019	0	0.0759784	0.0108846	0.0602928	0	0.112535	0.00250968	DECAMP
4797-009	0.0499745	0.211414	0.123899	0.0334744	0	0.0963926	0.0673284	0.128362	0.0675775	0	0.0850352	0.0264565	0	0	0.110086	0	DECAMP
4797-011	0.0738965	0.216914	0.122726	0.033819	0	0.0739493	0.0604659	0.131596	0.0576823	0	0.0758826	0.0394813	0	0	0.113587	0	DECAMP
4797-002	0.0136249	0.222667	0.164955	0.0386293	0	0.0931305	0.026046	0.148347	0.041395	0	0.08946	0.0335182	0	0	0.128228	0	DECAMP
4797-003	0.0218821	0.280035	0.127126	0.0304487	0	0.0805263	0.0375354	0.161084	0.0459504	0	0.0715279	0.028686	0	0	0.115199	0	DECAMP
4238-004	0.0267865	0.249242	0.136835	0.0333717	0	0.0879833	0.0379415	0.153688	0.0442783	0	0.0777211	0.0410453	0	0	0.111107	0	DECAMP
4790-003	0.0473182	0.220551	0.140221	0.0359918	0	0.0815194	0.0459946	0.135345	0.0557064	0	0.0859921	0.0334503	0	0	0.11791	0	DECAMP
4790-001	0.0400536	0.202977	0.156164	0.0402212	0	0.0819608	0.039005	0.138205	0.0520738	0	0.0875602	0.032075	0	0.00273593	0.126968	0	DECAMP
4795-010	0.0424388	0.21108	0.14273	0.0299316	0	0.0769781	0.0552109	0.13725	0.0589205	0	0.0913415	0.0356193	0	0	0.118499	0	DECAMP
4795-021	0.0441683	0.193632	0.136242	0.0322635	0	0.100654	0.0580306	0.128189	0.0651996	0	0.0856741	0.0318872	0	0	0.12406	0	DECAMP
4795-030	0.0573289	0.187382	0.124594	0.0375933	0	0.0978602	0.0692545	0.114539	0.0703662	0	0.0886897	0.0351362	0	0.00190272	0.115353	0	DECAMP
4714-001	0.0523006	0.162221	0.141852	0.0435033	0	0.0928324	0.0623824	0.118335	0.0663011	0	0.093442	0.0372124	0	0.00715581	0.122462	0	DECAMP
4796-001	0.0586471	0.169456	0.142977	0.043613	0	0.0884013	0.0548383	0.123122	0.0640762	0	0.0902745	0.0291702	0	0.00868789	0.126737	0	DECAMP
4790-002	0.0776319	0.175465	0.133229	0.0394472	0	0.0861006	0.0598696	0.117726	0.0654176	0	0.0864349	0.0376993	0	0.00420093	0.116778	0	DECAMP
4794-001	0.0331021	0.20116	0.146126	0.0403184	0	0.0889918	0.0392865	0.140871	0.0565798	0	0.0929545	0.0331107	0	0.0021942	0.125306	0	DECAMP
4791-002	0.068003	0.169458	0.140237	0.0403611	0	0.0875515	0.0620414	0.115014	0.0693414	0	0.0951651	0.0262596	0	0.0054182	0.12115	0	DECAMP
4794-002	0.0414105	0.172511	0.143933	0.0414051	0	0.0940591	0.0563087	0.128029	0.0644138	0	0.0911907	0.0340266	0	0.00623752	0.126474	0	DECAMP
4792-001	0.0493032	0.15467	0.151364	0.0443528	0	0.10169	0.0478283	0.119808	0.0628049	0	0.0930574	0.0410193	0	0.00469824	0.129404	0	DECAMP
4797-010	0.0223262	0.192647	0.163742	0.0431305	0	0.0888027	0.028997	0.150277	0.0483161	0	0.0927963	0.0379012	0	0.000853846	0.13021	0	DECAMP
4795-002	0.0453093	0.18165	0.143837	0.039246	0	0.0895655	0.0577497	0.122621	0.0643098	0	0.0914899	0.0306229	0	0.006183	0.127417	0	DECAMP
4438-004	0.00498352	0.230946	0.126041	0.0369441	0	0.0683739	0.0192596	0.129744	0.0198752	0.0208487	0.0603987	0.00458954	0.134984	0	0.102499	0.0405119	DECAMP
4438-005	0.0874397	0.184069	0.130112	0.0341778	0	0.0827918	0.0564759	0.115086	0.0701921	0	0.0890165	0.0278631	0	0.0046943	0.118081	0	DECAMP
4796-030	0.0259976	0.210416	0.154217	0.0375107	0	0.0864022	0.0313715	0.145629	0.0516117	0	0.0943199	0.0385428	0	0	0.123983	0	DECAMP
4796-050	0.0719443	0.177059	0.135207	0.0400754	0	0.0874226	0.0557556	0.122981	0.0665793	0	0.0922795	0.0293411	0	0.0055253	0.115829	0	DECAMP
4795-051	0.0449736	0.212625	0.128128	0.0281699	0	0.0890421	0.0584983	0.139211	0.0620966	0	0.0874738	0.0331959	0	0	0.116586	0	DECAMP
4438-010	0.0461712	0.174382	0.13983	0.0394412	0	0.0924223	0.0557478	0.131267	0.0650037	0	0.0963273	0.0340141	0	0.00428814	0.121104	0	DECAMP
4791-003	0.0412963	0.212594	0.135553	0.0379355	0	0.090779	0.0456825	0.14321	0.0580641	0	0.0892753	0.0302317	0	0.000954558	0.114425	0	DECAMP
4795-004	0.0518242	0.208746	0.114002	0.0367534	0	0.0881299	0.0702303	0.127569	0.0694859	0	0.086719	0.0321914	0	0.0038163	0.110533	0	DECAMP
4202-004	0.0844397	0.162124	0.135045	0.041862	0	0.0937986	0.0566857	0.111006	0.0659589	0	0.0834086	0.0346042	0	0.00506496	0.126003	0	DECAMP
4202-006	0.0541396	0.205579	0.12751	0.0351431	0	0.0838613	0.0604978	0.126252	0.0649558	0	0.0871755	0.0387285	0	0.0027441	0.113415	0	DECAMP
4202-012	0.0255497	0.205971	0.164134	0.0390308	0	0.0931077	0.0351194	0.148721	0.0472139	0	0.087155	0.0258795	0	0	0.128117	0	DECAMP
4238-018	0.0486837	0.21231	0.131725	0.0352141	0	0.0967447	0.0536665	0.127488	0.060651	0	0.0830815	0.030415	0	0	0.120021	0	DECAMP
4438-003	0.046375	0.20204	0.133878	0.0391692	0	0.0891431	0.0531489	0.137617	0.0575787	0	0.0828335	0.0388326	0	0.00263288	0.11675	0	DECAMP
4438-026	0.0528261	0.214095	0.124005	0.0330317	0	0.0899788	0.061501	0.127307	0.0647755	0	0.0858105	0.0341583	0	0	0.112511	0	DECAMP
4795-005	0.0743187	0.165787	0.125841	0.0373456	0	0.0950952	0.0720434	0.110296	0.073972	0	0.0944343	0.0319574	0	0.00760446	0.111305	0	DECAMP
4795-007	0.07005	0.187995	0.12608	0.0368639	0	0.0957802	0.0647459	0.110847	0.0661633	0	0.0838254	0.0351974	0	0.00423289	0.118219	0	DECAMP
4795-008	0.0515579	0.216373	0.129003	0.0327568	0	0.0834635	0.0598512	0.130455	0.0644802	0	0.0872716	0.0302641	0	0.00440823	0.110116	0	DECAMP
4795-011	0.0462497	0.239572	0.115665	0.0256368	0	0.085783	0.0625435	0.145498	0.0642803	0	0.0824627	0.0300959	0	0.00172085	0.100493	0	DECAMP
4795-014	0.0490372	0.201804	0.128103	0.0369376	0	0.0898685	0.0577383	0.132585	0.065432	0	0.0869133	0.0318021	0	0.00756668	0.112213	0	DECAMP
4796-045	0.0376144	0.227014	0.134028	0.0353825	0	0.0838605	0.0464752	0.144432	0.0544116	0	0.089924	0.0340581	0	0.00553659	0.107263	0	DECAMP
4795-066	0.0511897	0.17067	0.136686	0.0326586	0	0.0992208	0.0620402	0.12673	0.0682847	0	0.0910415	0.0336686	0	0.00240505	0.125405	0	DECAMP
4795-064	0.0619685	0.161511	0.150362	0.0270336	0	0.0892249	0.0414789	0.119657	0.0620928	0.000745019	0.107246	0.0449956	0	0	0.133685	0	DECAMP
4795-060	0.0412576	0.206082	0.122757	0.04044	0	0.0898642	0.0641265	0.118605	0.0562026	0	0.0758016	0.0226193	0.0429876	0.00612619	0.11313	0	DECAMP
4795-059	0.0806988	0.110743	0.133179	0.0362268	0	0.0991181	0.0710467	0.105927	0.0834928	0	0.10434	0.0364086	0	0.013972	0.124847	0	DECAMP
4795-055	0.0492541	0.222129	0.133402	0.0375874	0	0.0889922	0.0574072	0.132337	0.0583246	0	0.0874029	0.0238773	0	0.00172854	0.107558	0	DECAMP
4795-044	0.0512603	0.205282	0.129956	0.0369468	0	0.0882887	0.0568584	0.131099	0.0604417	0	0.0878434	0.0388988	0	0.0050871	0.108038	0	DECAMP
4795-038	0.0524985	0.199897	0.130059	0.0370586	0	0.0951935	0.0578557	0.139611	0.0596543	0	0.079058	0.0334516	0	0	0.115663	0	DECAMP
4795-037	0.0597012	0.22443	0.119618	0.0284961	0	0.092094	0.060757	0.129088	0.0643273	0	0.0828559	0.0261252	0	0	0.112507	0	DECAMP
4238-012	0.0541624	0.18651	0.134491	0.0369052	0	0.092389	0.0569917	0.130133	0.0670311	0	0.0872929	0.0248846	0	0.0039583	0.125251	0	DECAMP
4238-008	0.0556602	0.194835	0.12822	0.0318014	0	0.0927915	0.0533684	0.130442	0.0697136	0	0.0930938	0.0323555	0	0.00630246	0.111417	0	DECAMP
4795-110	0.0579199	0.22767	0.120097	0.0312602	0	0.0913103	0.0647598	0.131641	0.0596275	0	0.0765605	0.0289532	0	0	0.110199	0	DECAMP
4795-101	0.0573785	0.242234	0.112432	0.0321476	0	0.084847	0.0646143	0.133642	0.0611679	0	0.0786904	0.0317334	0	0	0.101113	0	DECAMP
4795-097	0.0583273	0.179903	0.119739	0.0315488	0	0.109994	0.0724937	0.112013	0.0792443	0	0.0958242	0.0217938	0	0.00126692	0.117852	0	DECAMP
4795-089	0.0519798	0.17118	0.145133	0.0399046	0	0.0832938	0.0585918	0.126102	0.0642937	0	0.0940355	0.0340443	0	0.00505717	0.126385	0	DECAMP
4795-082	0.0494892	0.211982	0.127264	0.0330816	0	0.0959122	0.0562351	0.140984	0.0580254	0	0.0783656	0.0300381	0	0	0.118622	0	DECAMP
4795-080	0.0472702	0.216879	0.128895	0.0311295	0	0.0884507	0.0588137	0.135136	0.0641957	0	0.0831491	0.0256102	0	0	0.12047	0	DECAMP
4796-027	0.0457622	0.216139	0.139244	0.0359991	0	0.0864578	0.0466757	0.145041	0.0523272	0	0.079842	0.0323549	0	0	0.120157	0	DECAMP
4796-024	0.0426983	0.224225	0.132526	0.0375971	0	0.0908388	0.0534481	0.150741	0.0509207	0	0.0768256	0.0278066	0	0	0.112372	0	DECAMP
4796-018	0.0266432	0.221239	0.158441	0.0380938	0	0.0950005	0.0349324	0.152571	0.0410355	0	0.0782416	0.0287644	0	0	0.125038	0	DECAMP
4796-016	0.0285562	0.221969	0.145956	0.0370298	0	0.0890139	0.0375239	0.149302	0.0537731	0	0.082467	0.0237051	0	0.00128841	0.129415	0	DECAMP
4796-014	0.0288778	0.238934	0.138363	0.034351	0	0.0900816	0.0395999	0.148892	0.0497394	0	0.0827417	0.0265821	0	0	0.121836	0	DECAMP
4796-013	0.0355231	0.160444	0.170659	0.0433581	0	0.0990078	0.0254936	0.136866	0.0522066	0	0.0983787	0.0392874	0	0.00353613	0.135239	0	DECAMP
4796-004	0.0317476	0.211815	0.146587	0.0372068	0	0.091138	0.043099	0.14041	0.0560929	0	0.0892509	0.030543	0	0	0.122111	0	DECAMP
4238-016	0.039408	0.23383	0.123551	0.0314205	0	0.0934474	0.0535006	0.154524	0.0557393	0	0.0802521	0.0247974	0	0	0.10953	0	DECAMP
4714-005	0.0510272	0.213326	0.130999	0.0300813	0	0.0896534	0.0634223	0.136387	0.0622855	0	0.0840063	0.0260201	0	6.61802e-05	0.112726	0	DECAMP
4796-070	0.0458743	0.168968	0.141103	0.0352917	0	0.105941	0.0639945	0.116233	0.0687122	0	0.092237	0.0314772	0	0.00253006	0.127637	0	DECAMP
4796-069	0.055238	0.147454	0.149643	0.0388075	0	0.0959076	0.0588889	0.11853	0.0678014	0	0.1006	0.0350309	0	0.0101212	0.121977	0	DECAMP
4796-059	0.0952339	0.172736	0.121567	0.0349558	0	0.0929314	0.0723087	0.106638	0.0724347	0	0.0861816	0.0298944	0	0.000947892	0.11417	0	DECAMP
4796-058	0.0304865	0.205624	0.146142	0.0353551	0	0.0953742	0.0497194	0.151022	0.0515028	0	0.0849766	0.0232638	0	0	0.126533	0	DECAMP
4796-057	0.0490055	0.174469	0.150586	0.036259	0	0.104083	0.0451396	0.131685	0.0602122	0	0.0930071	0.0360831	0	0.00223309	0.117238	0	DECAMP
4796-056	0.042538	0.202409	0.136825	0.0383383	0	0.0937091	0.058258	0.136863	0.0576783	0	0.0810256	0.0307313	0	0.00189361	0.11973	0	DECAMP
4796-054	0.0454489	0.192402	0.13859	0.0330471	0	0.0838076	0.0534421	0.137106	0.0625856	0	0.0935866	0.0364713	0	0.00477868	0.118735	0	DECAMP
4202-016	0.0573074	0.193716	0.12561	0.0388856	0	0.088549	0.0651903	0.123692	0.0674278	0	0.0868148	0.0348336	0	0.00734478	0.11063	0	DECAMP
4438-023	0.0428721	0.206284	0.142968	0.0377816	0	0.0795615	0.0509962	0.140729	0.0559999	0	0.0848237	0.0402674	0	6.34429e-05	0.117653	0	DECAMP
4438-009	0.049806	0.190027	0.135405	0.0375921	0	0.0950706	0.060058	0.116944	0.0659492	0	0.0913982	0.040255	0	0.00311561	0.114379	0	DECAMP
4714-013	0.0493302	0.208241	0.126992	0.034743	0	0.0859636	0.0537333	0.141781	0.061691	0	0.0876184	0.0354025	0	0.00215761	0.112345	0	DECAMP
4714-012	0.0545722	0.142466	0.140947	0.0362062	0	0.117418	0.0705087	0.104311	0.0745977	0	0.0946672	0.0304131	0	0.00652947	0.127363	0	DECAMP
4714-009	0.0581026	0.19034	0.136719	0.0394685	0	0.089871	0.0609593	0.122003	0.0616852	0	0.0821719	0.0358666	0	0.00347846	0.119335	0	DECAMP
4714-008	0.089698	0.190842	0.110181	0.0353315	0	0.0891983	0.0706303	0.114503	0.0754871	0	0.0790753	0.0293635	0	0.00291373	0.112777	0	DECAMP
4714-007	0.0551673	0.208442	0.11909	0.0328934	0	0.0932681	0.0742551	0.121989	0.0706563	0	0.0805665	0.0303602	0	0	0.113312	0	DECAMP
4790-030	0.0578526	0.194651	0.129836	0.0327513	0	0.103183	0.0625638	0.133275	0.0660553	0	0.0879144	0.0238937	0	0.000493464	0.10753	0	DECAMP
4796-076	0.0186597	0.227409	0.149037	0.0329518	0	0.0887915	0.0333364	0.157023	0.043504	0	0.0837444	0.0378853	0	0	0.127658	0	DECAMP
4796-074	0.0407386	0.218031	0.139858	0.0330641	0	0.0859208	0.0528069	0.137142	0.0551566	0	0.0864011	0.0325155	0	0.0031376	0.115228	0	DECAMP
4796-073	0.0669715	0.194302	0.14572	0.0422193	0	0.07873	0.0398406	0.129664	0.0505969	0	0.0837614	0.0415226	0	0	0.126671	0	DECAMP
4796-041	0.0578051	0.193037	0.133087	0.0364904	0	0.0889601	0.0600263	0.128706	0.0638125	0	0.0863929	0.0368948	0	0.00144845	0.11334	0	DECAMP
4202-023	0.0520834	0.208731	0.13323	0.0350865	0	0.0862885	0.058076	0.133745	0.0617454	0	0.0865752	0.0310075	0	0.0011272	0.112304	0	DECAMP
4202-022	0.0182881	0.21574	0.129399	0.0318908	0.0044595	0.0730222	0.0293878	0.11986	0.0291667	0.0342643	0.0726781	0.0118431	0.0797463	0	0.096907	0.0533473	DECAMP
4202-021	0.0600227	0.202302	0.12618	0.0340637	0	0.0886883	0.0679527	0.118483	0.0693628	0	0.0856062	0.0307846	0	0.000275364	0.116279	0	DECAMP
4790-051	0.0407601	0.212582	0.13416	0.0306897	0	0.0868314	0.0546524	0.140323	0.0604753	0	0.0906458	0.0394004	0	0.0020476	0.107433	0	DECAMP
4790-050	0.0577828	0.208396	0.127556	0.0358474	0	0.0841195	0.0582852	0.125386	0.0648767	0	0.0853805	0.0355467	0	0.00270655	0.114116	0	DECAMP
4790-046	0.0241794	0.25236	0.136405	0.0416528	0	0.0879666	0.0416456	0.144618	0.048916	0	0.0795788	0.0261578	0	0.00208219	0.114438	0	DECAMP
4790-045	0.0512282	0.188853	0.14492	0.0355582	0	0.083072	0.0513975	0.134794	0.064281	0	0.0900203	0.0291806	0	0	0.126695	0	DECAMP
4790-044	0.0421746	0.205199	0.142481	0.0368844	0	0.0925103	0.0435436	0.148489	0.054653	0	0.0832218	0.0294916	0	0.000697268	0.120655	0	DECAMP
4790-043	0.0622675	0.114589	0.159664	0.0466812	0	0.0951062	0.0533064	0.100212	0.0708148	0	0.105	0.0481679	0	0.0100316	0.134159	0	DECAMP
4790-038	0.0503386	0.195032	0.1314	0.0397446	0	0.0920712	0.054638	0.123016	0.0659858	0	0.090485	0.0348255	0	0.0070644	0.115399	0	DECAMP
4790-037	0.0530314	0.216396	0.126135	0.0367657	0	0.0963983	0.0591163	0.123964	0.0590534	0	0.0806353	0.030458	0	0	0.118046	0	DECAMP
4790-061	0.0739216	0.184641	0.129956	0.0364703	0	0.0941798	0.0569914	0.122954	0.0669904	0	0.0822296	0.0291747	0	0	0.122492	0	DECAMP
4790-060	0.0445561	0.182717	0.143781	0.0380444	0	0.1047	0.0457154	0.129185	0.0606137	0	0.0906691	0.0326999	0	0.0024043	0.124914	0	DECAMP
4790-059	0.0228842	0.200655	0.162048	0.0420076	0	0.0928364	0.023628	0.15947	0.0438638	0	0.091004	0.0354617	0	0	0.126141	0	DECAMP
4790-057	0.0437836	0.212121	0.126314	0.0337293	0	0.0915369	0.0592173	0.133567	0.063229	0	0.0850205	0.0313337	0	0.00104016	0.119108	0	DECAMP
4790-056	0.042056	0.180685	0.15866	0.0412393	0	0.0928611	0.0397646	0.134489	0.0565218	0	0.0938777	0.0318877	0	0.000946496	0.127011	0	DECAMP
4790-055	0.0396355	0.190225	0.149648	0.045375	0	0.0932467	0.0492117	0.133901	0.0524789	0	0.0881123	0.032011	0	0.00892399	0.117231	0	DECAMP
4790-054	0.038737	0.195899	0.142277	0.0433329	0	0.0923427	0.0532897	0.124242	0.0622106	0	0.0897556	0.0274653	0	0.00788425	0.122564	0	DECAMP
4790-052	0.0469697	0.184342	0.136945	0.0384162	0	0.0985567	0.0571355	0.124859	0.0647884	0	0.0859142	0.0345272	0	0.00369337	0.123853	0	DECAMP
4438-041	0.0598149	0.199368	0.133901	0.0381297	0	0.0898855	0.0590785	0.123874	0.0617354	0	0.0847312	0.0315047	0	0	0.117978	0	DECAMP
4438-037	0.0311068	0.241869	0.135083	0.0369307	0	0.0946926	0.043135	0.152121	0.0503304	0	0.0782366	0.0278198	0	0	0.108674	0	DECAMP
4438-036	0.030299	0.165769	0.163872	0.0373404	0	0.098808	0.0461073	0.125008	0.0616235	0	0.101303	0.0338081	0	0.00456242	0.131499	0	DECAMP
4796-085	0.0269599	0.234654	0.131538	0.0353649	0	0.0884769	0.0454259	0.151522	0.0556311	0	0.0782899	0.0307998	0	0.000256711	0.121081	0	DECAMP
4795-114	0.0444673	0.205085	0.133821	0.0304471	0	0.0964913	0.0628591	0.1288	0.0659398	0	0.0837216	0.0208191	0	0	0.127549	0	DECAMP
4278-003	0.051587	0.218696	0.128275	0.03491	0	0.0820732	0.0578149	0.126155	0.0598637	0	0.0849674	0.0381106	0	0.00358483	0.113962	0	DECAMP
4278-002	0.0413574	0.183266	0.114815	0.0362768	0.00439771	0.0778861	0.0526899	0.0995814	0.0403012	0.03139	0.0689596	0.0193855	0.0743379	0	0.10346	0.0518959	DECAMP
4797-029	0.0479877	0.195559	0.136849	0.0385422	0	0.0903898	0.059299	0.125209	0.0632247	0	0.0879346	0.0343128	0	0.00498373	0.115709	0	DECAMP
4438-054	0.0299696	0.176532	0.16356	0.0411449	0	0.0985798	0.031509	0.14432	0.0531615	0	0.0931668	0.0296197	0	0.00302785	0.135409	0	DECAMP
4438-052	0.039602	0.174534	0.150632	0.0405019	0	0.0957713	0.0488723	0.131125	0.0608344	0	0.0953954	0.0289135	0	0.00663545	0.127183	0	DECAMP
4792-018	0.0492323	0.152093	0.158548	0.0416364	0	0.101216	0.0467123	0.122083	0.0593458	0	0.0944625	0.0389119	0	0.00819719	0.127562	0	DECAMP
4792-017	0.0332418	0.200201	0.148705	0.0419539	0	0.0884135	0.0407131	0.142552	0.0571159	0	0.092429	0.0269071	0	0.00239446	0.125374	0	DECAMP
4792-015	0.0242194	0.253918	0.143023	0.0324936	0	0.0908271	0.0343712	0.16933	0.0400028	0	0.0743417	0.0216107	0	0	0.115863	0	DECAMP
4792-013	0.048223	0.206289	0.129368	0.0340633	0	0.0890695	0.0478237	0.142459	0.0641952	0	0.0917164	0.0268216	0	0	0.119971	0	DECAMP
4792-007	0.0763499	0.189956	0.122919	0.0391413	0	0.0950425	0.0560521	0.118146	0.0720804	0	0.0824793	0.0184833	0	0.0060454	0.123304	0	DECAMP
4438-045	0.0351667	0.201367	0.150629	0.0343825	0	0.084064	0.0438462	0.142726	0.0571637	0	0.0900426	0.0296896	0	0.00167999	0.129243	0	DECAMP
4793-039	0.0618391	0.132005	0.159039	0.0432147	0	0.0932915	0.0584315	0.0982877	0.0614486	0	0.0964646	0.0450521	0.023306	0.00481919	0.122802	0	DECAMP
4793-032	0.0526784	0.204776	0.128532	0.0361164	0	0.0896865	0.0616277	0.126256	0.0659679	0	0.0881131	0.0319411	0	0.00376155	0.110544	0	DECAMP
4792-024	0.0539867	0.206807	0.135113	0.0423901	0	0.0931806	0.0525467	0.127074	0.0570571	0	0.0832345	0.0292334	0	0.00750346	0.111874	0	DECAMP
4792-020	0.0503923	0.234967	0.114825	0.0370224	0	0.0891887	0.0610372	0.139162	0.0614297	0	0.0804057	0.0224676	0	0.00458002	0.104522	0	DECAMP
4796-080	0.116754	0.134842	0.140624	0.0418802	0	0.0904398	0.0623679	0.0985379	0.068864	0	0.0874267	0.0367908	0	0.00146359	0.120009	0	DECAMP
4438-058	0.0459837	0.208389	0.138396	0.0341538	0	0.0863354	0.0505184	0.14776	0.0562237	0	0.0773322	0.0347007	0	0	0.120207	0	DECAMP
4438-056	0.00261175	0.25655	0.157897	0.0318303	0	0.0832763	0.0187781	0.185041	0.0395189	0	0.0876855	0.0159628	0	0	0.120849	0	DECAMP
4438-055	0.042374	0.22149	0.13154	0.0341965	0	0.0880523	0.0513467	0.135427	0.0615888	0	0.0833496	0.0293531	0	0	0.121282	0	DECAMP
4790-074	0.0712137	0.166605	0.14165	0.0399985	0	0.0866609	0.053113	0.118915	0.0663781	0	0.0897528	0.0349822	0	0.00417335	0.126557	0	DECAMP
4790-073	0.0352565	0.223916	0.141815	0.0357599	0	0.0923034	0.0362351	0.157879	0.0483738	0	0.0786306	0.0260925	0	0	0.123738	0	DECAMP
4790-072	0.0614067	0.200367	0.131556	0.0378999	0	0.082815	0.0657085	0.125596	0.0614684	0	0.0792339	0.037736	0	0.00233493	0.113878	0	DECAMP
4790-070	0.0314627	0.202628	0.150867	0.0406429	0	0.0897606	0.0415152	0.145927	0.0514696	0	0.0870522	0.0368441	0	0.000702815	0.121128	0	DECAMP
4790-069	0.0541655	0.215089	0.125116	0.034951	0	0.0864187	0.0536165	0.13254	0.0621319	0	0.0899803	0.0338919	0	0.00275973	0.109339	0	DECAMP
4790-063	0.0448681	0.137693	0.156731	0.0411856	0	0.0983875	0.0528921	0.119721	0.0674908	0	0.106364	0.0370571	0	0.0100979	0.127512	0	DECAMP
4793-012	0.0481035	0.167671	0.147761	0.0372584	0	0.0905453	0.0563867	0.126613	0.0646688	0	0.0958506	0.0365939	0	0.00469131	0.123856	0	DECAMP
4793-006	0.0615666	0.174399	0.128074	0.0397871	0	0.0984301	0.0766759	0.111628	0.0720027	0	0.0858422	0.0269933	0	0.00271608	0.121885	0	DECAMP
4438-051	0.0350199	0.140429	0.170554	0.0450582	0	0.111856	0.0350502	0.134038	0.0566886	0	0.0976136	0.0374092	0	0.00313881	0.133145	0	DECAMP
4793-025	0.0280917	0.206531	0.167104	0.0396187	0	0.0965689	0.036015	0.142157	0.0421327	0	0.0836313	0.0323828	0	0	0.125767	0	DECAMP
4793-021	0.046457	0.210607	0.135149	0.0342051	0	0.0903111	0.0531543	0.141358	0.0577776	0	0.0804898	0.0300375	0	0	0.120454	0	DECAMP
4793-017	0.0528555	0.169327	0.139976	0.0404889	0	0.0917623	0.0576859	0.127563	0.0646607	0	0.0946647	0.0368393	0	0.00717801	0.116998	0	DECAMP
4793-016	0.0625601	0.150908	0.143029	0.040965	0	0.0896229	0.0566902	0.114489	0.0720224	0	0.0979402	0.037014	0	0.00622753	0.128531	0	DECAMP
4793-015	0.0546106	0.140375	0.162856	0.0428607	0	0.0952136	0.0475972	0.117027	0.0622263	0	0.0989672	0.0408254	0	0.00352409	0.133917	0	DECAMP
4793-013	0.0502285	0.130379	0.170919	0.0449713	0	0.106776	0.0418321	0.119877	0.0603155	0	0.0941281	0.0366358	0	0.00106099	0.142877	0	DECAMP
4790-076	0.0436689	0.20516	0.14419	0.0364649	0	0.0862314	0.0476191	0.136824	0.0554539	0	0.0894109	0.0345017	0	0.00261482	0.117861	0	DECAMP
4793-042	0.0376192	0.190294	0.155165	0.0398437	0	0.0812586	0.0346333	0.127658	0.0475875	0	0.0944339	0.040465	0.0206069	0	0.130434	0	DECAMP
4793-035	0.0359617	0.206907	0.1433	0.0359759	0	0.0876553	0.0506902	0.137314	0.0592657	0	0.0886037	0.0286065	0	0.00580324	0.119917	0	DECAMP
4793-033	0.0591565	0.190283	0.135896	0.0356207	0	0.0852831	0.0627134	0.117019	0.0681243	0	0.0895581	0.0319971	0	0.00324155	0.121107	0	DECAMP
4793-028	0.0592629	0.19788	0.138618	0.0361256	0	0.0958789	0.0628883	0.116291	0.0625989	0	0.0882521	0.0269223	0	8.05769e-05	0.115202	0	DECAMP
4793-027	0.0340119	0.156226	0.162296	0.0403604	0	0.107047	0.0464713	0.135446	0.0566974	0	0.0941622	0.0343297	0	0	0.132952	0	DECAMP
4714-023	0.0645806	0.18689	0.129032	0.0365845	0	0.0913817	0.0637959	0.120881	0.0646654	0	0.0829308	0.0424963	0	0.00403927	0.112722	0	DECAMP
4790-078	0.0485394	0.180021	0.151508	0.0378234	0	0.0902456	0.047821	0.137655	0.0549339	0	0.0893981	0.0387593	0	0.00297186	0.120324	0	DECAMP
4438-059	0.0458467	0.207139	0.14094	0.035581	0	0.0843887	0.0525198	0.126388	0.0609286	0	0.0884098	0.0328471	0	0.00190307	0.123108	0	DECAMP
4238-037	0.0320188	0.224947	0.144856	0.038068	0	0.0808057	0.0345835	0.138939	0.0517218	0.00902007	0.0926625	0.021193	0	0.00893241	0.111522	0.0107299	DECAMP
4796-095	0.0325975	0.186265	0.152844	0.0424186	0	0.0989211	0.0354741	0.148907	0.0540117	0	0.0902497	0.0281973	0	0.00277356	0.127341	0	DECAMP
4796-094	0.0536945	0.191937	0.125921	0.0364777	0	0.100719	0.0641016	0.127138	0.0658496	0	0.0876321	0.0325615	0	0.000978561	0.112989	0	DECAMP
4796-093	0.0368581	0.195447	0.146401	0.038147	0	0.0902254	0.0443845	0.143268	0.0548494	0	0.0872105	0.0343706	0	0.00462704	0.12421	0	DECAMP
4796-091	0.0407317	0.221319	0.130304	0.0350535	0	0.0881209	0.0504398	0.146479	0.0574389	0	0.0853815	0.0304992	0	0.00155701	0.112675	0	DECAMP
4796-090	0.0569614	0.174294	0.148242	0.0407875	0	0.0871186	0.0570215	0.116806	0.0620949	0	0.0881266	0.0346843	0	0.00191324	0.13195	0	DECAMP
4796-088	0.0592086	0.18662	0.125666	0.0322115	0	0.0943	0.0625766	0.126455	0.0724931	0	0.0905198	0.0255507	0	0.00243547	0.121963	0	DECAMP
4796-084	0.0581922	0.231632	0.12309	0.0314802	0	0.0752817	0.0687191	0.118234	0.0606173	0	0.0829137	0.0386309	0	0.000658574	0.110551	0	DECAMP
4797-022	0.0489919	0.183017	0.128905	0.0384146	0	0.0981932	0.0594534	0.13183	0.0684859	0	0.0914453	0.0259756	0	0.00786218	0.117426	0	DECAMP
4797-046	0.050864	0.194471	0.129027	0.0359046	0	0.101932	0.0635769	0.118053	0.0678407	0	0.0875025	0.031057	0	0.000633411	0.119137	0	DECAMP
4797-045	0.0485846	0.161629	0.155875	0.0390338	0	0.0893249	0.0502147	0.137373	0.0600969	0	0.0934583	0.0390164	0	0.00237639	0.123018	0	DECAMP
4797-043	0.0424163	0.195803	0.145074	0.0404757	0	0.0844652	0.0489741	0.131662	0.0602633	0	0.0885056	0.0367705	0	0.00118753	0.124402	0	DECAMP
4797-028	0.0619711	0.186186	0.129407	0.0366931	0	0.093743	0.0607367	0.123936	0.0665189	0	0.0851699	0.0367435	0	0.00051986	0.118375	0	DECAMP
4797-027	0.0443535	0.211666	0.13754	0.035392	0	0.0970187	0.0472879	0.135982	0.0567662	0	0.0831259	0.0311689	0	0	0.119698	0	DECAMP
4797-020	0.0490145	0.201899	0.137344	0.0410306	0	0.0952563	0.0484916	0.128649	0.058141	0	0.086386	0.0312579	0	0.00469977	0.117831	0	DECAMP
4238-038	0.0657967	0.217618	0.139707	0.0367145	0	0.0841465	0.0399145	0.138517	0.0517319	0	0.0796628	0.0332894	0	0	0.112902	0	DECAMP
4790-080	0.0434825	0.204435	0.13453	0.0317136	0	0.0946201	0.048962	0.133719	0.065452	0	0.0929356	0.030731	0	0.00415104	0.115267	0	DECAMP
4796-106	0.0381273	0.193457	0.146912	0.0369543	0	0.104682	0.0303813	0.152333	0.0533461	0	0.0919462	0.0318242	0	0	0.120036	0	DECAMP
4796-103	0.0498741	0.193226	0.11965	0.0360283	0	0.098008	0.0684229	0.128926	0.070329	0	0.0863231	0.0299249	0	0.00613416	0.113154	0	DECAMP
4796-102	0.0449081	0.185461	0.143009	0.0361145	0	0.091063	0.0551649	0.12444	0.0657711	0	0.0943487	0.0315314	0	0.00895107	0.119238	0	DECAMP
4796-099	0.0290508	0.14607	0.137736	0.0450003	0.00996238	0.10018	0.0379914	0.125213	0.0468116	0.00995045	0.0824256	0.0289543	0.0471218	0.0102225	0.110961	0.0323494	DECAMP
4797-031	0.0422535	0.195379	0.130876	0.0390509	0	0.0913883	0.0574912	0.132415	0.0637102	0	0.0848391	0.0314758	0	0.00725629	0.123864	0	DECAMP
4797-026	0.0538304	0.145092	0.152888	0.0449332	0	0.0967888	0.0474236	0.119609	0.0675718	0	0.100356	0.0348114	0	0.00801424	0.128682	0	DECAMP
4797-025	0.059021	0.205998	0.128821	0.0354698	0	0.0930154	0.0515294	0.132769	0.0625505	0	0.0838121	0.029804	0	0.00289237	0.114317	0	DECAMP
4797-052	0.0659168	0.211047	0.128579	0.0335413	0	0.0808914	0.0638335	0.12686	0.062498	0	0.0860197	0.023594	0	0	0.117219	0	DECAMP
4797-051	0.0615166	0.195939	0.115457	0.0306201	0	0.0905618	0.0711558	0.124671	0.0734776	0	0.0892186	0.0374764	0	0.00391359	0.105991	0	DECAMP
4797-041	0.0597001	0.19151	0.120203	0.0265024	0	0.0879517	0.0648677	0.12916	0.0733734	0	0.0962976	0.0284895	0	0.00713053	0.114814	0	DECAMP
4797-033	0.0591715	0.147488	0.15256	0.0385979	0	0.0868128	0.0545409	0.120961	0.0672872	0	0.0979934	0.0416675	0	0.00324564	0.129675	0	DECAMP
4795-124	0.042008	0.228198	0.131176	0.0320932	0	0.0892626	0.0548902	0.138362	0.0581581	0	0.0818032	0.0315337	0	0	0.112515	0	DECAMP
4795-123	0.057931	0.214405	0.121978	0.0302279	0	0.0826615	0.0687976	0.122349	0.0673063	0	0.0851637	0.0340627	0	0.00122981	0.113887	0	DECAMP
4790-090	0.0236222	0.183588	0.159292	0.0389682	0	0.0989955	0.0347659	0.142133	0.050635	0	0.0951703	0.0413382	0	0.0050412	0.126451	0	DECAMP
4790-084	0.0393286	0.200173	0.106554	0.0386791	0.00508304	0.0864828	0.052009	0.105293	0.0498944	0.0271906	0.0692547	0.0148845	0.0488388	0.0116057	0.0918993	0.0528298	DECAMP
4796-108	0.0542429	0.226611	0.110908	0.0326889	0	0.0870886	0.0632158	0.136098	0.0664762	0	0.0816399	0.0299986	0	0.00126936	0.109763	0	DECAMP
4796-107	0.0463974	0.193261	0.134401	0.0404686	0	0.096324	0.0578798	0.133837	0.0602366	0	0.0869233	0.0273378	0	0.00558008	0.117354	0	DECAMP
4795-144	0.056378	0.208663	0.112447	0.0285993	0	0.096127	0.0691746	0.121443	0.0744575	0	0.086019	0.029666	0	0.00606917	0.110958	0	DECAMP
4795-143	0.054402	0.200162	0.137309	0.0377768	0	0.0850696	0.053829	0.140423	0.0556339	0	0.0819989	0.0373138	0	0	0.116081	0	DECAMP
4795-120	0.052094	0.209286	0.131623	0.033032	0	0.0866796	0.0620458	0.125585	0.0664582	0	0.0853966	0.0263176	0	0.00181362	0.119669	0	DECAMP
4795-103	0.0360704	0.18371	0.153509	0.0366428	0	0.103054	0.0420685	0.142008	0.0565248	0	0.0869151	0.0377651	0	0	0.121731	0	DECAMP
4795-141	0.0554256	0.202532	0.131592	0.033985	0	0.0927745	0.0575782	0.125695	0.0638216	0	0.0856739	0.0269875	0	0.00244977	0.121486	0	DECAMP
4790-089	0.0593318	0.167117	0.150066	0.0362048	0	0.0944737	0.0546921	0.127195	0.0630517	0	0.0903528	0.039068	0	0.00146543	0.116981	0	DECAMP
4438-073	0.0161375	0.260548	0.141463	0.0213716	0	0.0939147	0.0273585	0.173985	0.0467203	0	0.0893856	0.0181558	0	0	0.11096	0	DECAMP
4797-023	0.049244	0.215304	0.130192	0.0336825	0	0.0885342	0.0587107	0.134822	0.0587018	0	0.077302	0.0368606	0	0.000401624	0.116245	0	DECAMP
4795-125	0.0404027	0.203105	0.134719	0.03575	0	0.09714	0.0515859	0.148432	0.0565556	0	0.0839774	0.0301308	0	0.00150905	0.116693	0	DECAMP
4795-119	0.0490596	0.178587	0.133739	0.0372435	0	0.104884	0.0606291	0.123494	0.0688087	0	0.0895975	0.0256533	0	0.00530356	0.123	0	DECAMP
4790-081	0.049339	0.202503	0.134004	0.0369302	0	0.0979488	0.0551884	0.134291	0.0608362	0	0.083226	0.026206	0	0.00216296	0.117365	0	DECAMP
4796-117	0.0424277	0.16388	0.148609	0.0408534	0	0.0878144	0.0482978	0.128799	0.0631117	0	0.101462	0.042641	0	0.00813671	0.123967	0	DECAMP
4796-111	0.0478733	0.213439	0.127745	0.0316551	0	0.099583	0.0582343	0.133514	0.0612798	0	0.0841381	0.0295921	0	0.00183986	0.111106	0	DECAMP
4796-110	0.0539077	0.203299	0.124588	0.0337083	0	0.0864238	0.0640087	0.123621	0.0639751	0	0.0883443	0.0398276	0	0.00797344	0.110323	0	DECAMP
4795-112	0.0550197	0.121747	0.160477	0.0453328	0	0.10453	0.0551978	0.118837	0.0681873	0	0.0952894	0.0271688	0	0.00663126	0.141581	0	DECAMP
4790-029	0.0354249	0.211363	0.138809	0.0368703	0	0.092121	0.0450457	0.14538	0.0577753	0	0.0847078	0.031112	0	0.00201515	0.119375	0	DECAMP
4796-112	0.0138509	0.208151	0.120509	0.0381449	0.0176417	0.085548	0.0259408	0.119946	0.0348014	0.0216016	0.0682428	0.0157627	0.0731573	0.00321839	0.0996522	0.0538321	DECAMP
4795-108	0.0571107	0.213754	0.130827	0.0338321	0	0.0851245	0.0563524	0.136001	0.0592373	0	0.0828508	0.0336903	0	3.41524e-05	0.111185	0	DECAMP
4795-100	0.0415016	0.186933	0.146455	0.0322548	0	0.0952258	0.0494928	0.140107	0.0617795	0	0.094119	0.0305268	0	0.000285392	0.121319	0	DECAMP
4438-067	0.0455548	0.160347	0.154996	0.0509052	0	0.0949726	0.0424738	0.117351	0.0582915	0.00474088	0.0950631	0.0331139	0	0.0143708	0.120528	0.00729217	DECAMP
4438-066	0.0287842	0.215131	0.142467	0.0364979	0	0.0934123	0.0398703	0.152679	0.0535911	0	0.0896243	0.0243107	0	0.000213299	0.123419	0	DECAMP
4438-085	0.0641953	0.129671	0.151456	0.0434032	0	0.103388	0.0443126	0.120898	0.067274	0	0.0979416	0.0386156	0	0.00503218	0.133813	0	DECAMP
4792-030	0.0801487	0.182888	0.101254	0.0378989	0.00620304	0.0726293	0.0507352	0.0934	0.0488175	0.0264645	0.0627705	0.0278462	0.0659228	0.00534353	0.0921728	0.0455043	DECAMP
4792-029	0.0391585	0.192868	0.162486	0.043503	0	0.091258	0.029306	0.142955	0.0452287	0	0.0877661	0.0297325	0	0	0.135738	0	DECAMP
4791-006	0.0574869	0.210999	0.13122	0.0344407	0	0.0911531	0.0534543	0.129479	0.0580036	0	0.0826008	0.0332523	0	0	0.117911	0	DECAMP
4790-077	0.0634559	0.119459	0.141266	0.0393844	0	0.10639	0.0677658	0.10852	0.0779589	0	0.10874	0.0266129	0.00657666	0.0112557	0.122614	0	DECAMP
4438-091	0.0285074	0.210371	0.150601	0.0385679	0	0.09217	0.0353743	0.153118	0.0492637	0	0.0829688	0.0310416	0	0	0.128017	0	DECAMP
4438-076	0.0431611	0.215651	0.134146	0.0357006	0	0.0952914	0.0508106	0.138421	0.0588105	0	0.081678	0.0288986	0	0	0.117431	0	DECAMP
4438-068	0.0963403	0.189453	0.123523	0.0413329	0	0.0820971	0.055952	0.114532	0.0650862	0	0.077505	0.0361579	0	0.00409305	0.113928	0	DECAMP
4202-033	0.0539817	0.146824	0.152749	0.0421838	0	0.0970893	0.0586484	0.118069	0.0639371	0	0.0964192	0.0395022	0	0.00635874	0.124238	0	DECAMP
4202-002	0.0451503	0.218891	0.130861	0.0319211	0	0.0790604	0.0609201	0.125023	0.0624684	0	0.0855795	0.041658	0	0.00266342	0.115804	0	DECAMP
4797-014	0.0729072	0.136797	0.148881	0.0441685	0	0.101864	0.0518306	0.117075	0.0677635	0	0.0926742	0.0320679	0	0.00725623	0.126715	0	DECAMP
4792-036	0.054307	0.156457	0.150749	0.0409902	0	0.102249	0.0491779	0.123425	0.062491	0	0.0899139	0.038424	0	0.00807832	0.123737	0	DECAMP
4792-031	0.0462278	0.170318	0.150769	0.0415232	0	0.089277	0.0399759	0.116468	0.0617308	0	0.105475	0.0265334	0.0189732	0.00661091	0.123833	0.00228536	DECAMP
4797-005	0.0339737	0.225232	0.139836	0.0357646	0	0.0992473	0.0447186	0.135117	0.0560217	0	0.0851715	0.021524	0	0	0.123394	0	DECAMP
EA08085_122869_HUGENE-1_0-ST-V1_1-5-0001-3.CEL.gz	0	0.243146	0.143392	0.00711587	0.031057	0.045005	0.290094	0.0126025	0.0357427	0.00498363	0.119428	0	0.0247373	0	0.0400445	0.00265212	AEGIS
EA08085_122870_HUGENE-1_0-ST-V1_1-13-0114-2.CEL.gz	0	0.274073	0.0861468	0.0806439	0.0497631	0.104038	0.22415	0	0	0	0	0	0	0	0.181185	0	AEGIS
EA08085_122871_HUGENE-1_0-ST-V1_1-7-0003-2.CEL.gz	0	0.274302	0.228577	0	0.0654887	0.0906931	0.138222	0.0635292	0	0	0.139187	0	0	0	0	0	AEGIS
EA08085_122875_HUGENE-1_0-ST-V1_1-5-0018-2@T2.CEL.gz	0	0.248947	0.2046	0	0.0409385	0.16123	0.156682	0.059132	0	0.0187461	0.0424669	0	0.0672568	0	0	0	AEGIS
EA08085_122877_HUGENE-1_0-ST-V1_1-5-0019-2.CEL.gz	0	0.141806	0.206628	0	0.0367717	0	0.192023	0.0483267	0.0074641	0.00307578	0.330543	0	0	0	0.00246179	0.0309002	AEGIS
EA08085_122879_HUGENE-1_0-ST-V1_1-1-0038-2.CEL.gz	0	0.10651	0.073266	0.0174962	0.0764421	0.157645	0.122044	0.150641	0	0.0117848	0.115154	0	0.10587	0	0.0631461	0	AEGIS
EA08085_122880_HUGENE-1_0-ST-V1_1-11-0009-2.CEL.gz	0	0.267997	0.268292	0	0.0244258	0.155342	0.180615	0.0149236	0	0	0.0878899	0.000515061	0	0	0	0	AEGIS
EA08085_122881_HUGENE-1_0-ST-V1_1-1-0039-2.CEL.gz	0	0.318306	0.15215	0.000362467	0.0822944	0.114531	0.213867	0.0359812	0	0	0.069046	0	0	0	0.0134625	0	AEGIS
EA08085_122882_HUGENE-1_0-ST-V1_1-13-0127-2.CEL.gz	0.00703233	0.356781	0.156929	0.0139611	0.0144463	0	0.0776408	0.0685346	0	0.0126777	0.217255	0	0.02966	0	0.0450819	0	AEGIS
EA08085_122884_HUGENE-1_0-ST-V1_1-5-0036-2.CEL.gz	0	0.22423	0.249409	0.0320504	0.068201	0	0.208959	0.00494669	0	0	0.201695	0	0.0105089	0	0	0	AEGIS
EA08085_122886_HUGENE-1_0-ST-V1_1-2-0018-2.CEL.gz	0	0.192994	0.264626	0	0.066149	0.0878214	0.103272	0.0186087	0	0.0365659	0.13189	0	0.0651092	0	0	0.0329647	AEGIS
EA08085_122887_HUGENE-1_0-ST-V1_1-1-0057-2.CEL.gz	0	0.22623	0.18804	0	0.138652	0.121404	0.171799	0.0736786	0	0	0.0565388	0	0	0	0.0236572	0	AEGIS
EA08085_122888_HUGENE-1_0-ST-V1_1-9-0003-2.CEL.gz	0	0.245891	0.0558917	0	0.0929563	0.169462	0.173705	0	0	0.00310296	0	0	0.0685571	0	0.126183	0.0642514	AEGIS
EA08085_122891_HUGENE-1_0-ST-V1_1-12-0003-2.CEL.gz	0	0.180991	0.351419	0	0.0737273	0	0.217264	0.0429987	0.0096066	0	0.0817418	0	0.0236388	0	0	0.0186124	AEGIS
EA08085_122892_HUGENE-1_0-ST-V1_1-12-0004-2.CEL.gz	0	0.264735	0.232215	0	0.0556586	0	0.223087	0.0405055	0	0	0.173694	0	0	0	0.0101047	0	AEGIS
EA08085_122893_HUGENE-1_0-ST-V1_1-12-0006-2.CEL.gz	0	0.315306	0.209797	0	0.107408	0.0509731	0.199794	0.0108781	0	0.0097441	0.0868325	0	0.00926766	0	0	0	AEGIS
EA08085_122895_HUGENE-1_0-ST-V1_1-13-0136-2.CEL.gz	0	0.283626	0.162586	0.00912303	0.0735191	0.080819	0.202864	0.0304035	0	0	0.055885	0	0	0	0.101175	0	AEGIS
EA08085_122896_HUGENE-1_0-ST-V1_1-12-0012-2.CEL.gz	0	0.250393	0.170554	0	0.0396719	0.00969643	0.227473	0.0530121	0	0	0.197441	0	0.0121485	0	0.03961	0	AEGIS
EA08085_122898_HUGENE-1_0-ST-V1_1-2-0022-2.CEL.gz	0	0.276723	0.139634	0	0.0542583	0.075524	0.217104	0.0564384	0	0	0.0497299	0	0.0669201	0	0.0636691	0	AEGIS
EA08085_122899_HUGENE-1_0-ST-V1_1-2-0023-2.CEL.gz	0	0.291522	0.171532	0.030434	0.00731342	0.24887	0.203328	0.00181789	0	0	0	0	0.00873135	0	0.0364512	0	AEGIS
EA08085_122901_HUGENE-1_0-ST-V1_1-3-0004-2.CEL.gz	0	0.292106	0.273561	0	0.00756458	0.068232	0.130801	0.0474955	0	0	0.162304	0	0.0179366	0	0	0	AEGIS
EA08085_122904_HUGENE-1_0-ST-V1_1-14-0006-2.CEL.gz	0	0.157814	0.23607	0	0	0	0.162913	0.0632884	0.046921	0	0.25986	0	0.0609137	0	0.00525057	0.00696928	AEGIS
EA08085_122905_HUGENE-1_0-ST-V1_1-1-0085-2.CEL.gz	0	0.278411	0.19703	0	0.0709624	0.138807	0.144534	0	0	0.0186011	0.00384631	0	0.0314411	0	0.00839376	0.107973	AEGIS
EA08085_122908_HUGENE-1_0-ST-V1_1-12-0023-2.CEL.gz	0	0.234196	0.181322	0	0.022323	0.0960329	0.244943	0.08151	0	0	0.0945334	0	0.0432342	0	0.00190554	0	AEGIS
EA08085_122910_HUGENE-1_0-ST-V1_1-9-0015-2.CEL.gz	0	0.228156	0.273548	0.00228344	0.0555792	0.0752655	0.14587	0.00957921	0.00133629	0	0.186795	0	0.0215867	0	0	0	AEGIS
EA08085_122911_HUGENE-1_0-ST-V1_1-13-0142-2.CEL.gz	0	0.233704	0.178394	0.00689286	0.0750314	0.0786337	0.214398	0.0172974	0	0.0114832	0.107017	0	0.0520565	0	0.0250914	0	AEGIS
EA08085_122912_HUGENE-1_0-ST-V1_1-10-0004-2.CEL.gz	0	0.234796	0.254885	0	0.0870511	0	0.175102	0.0424809	0	0	0.156058	0	0.0119202	0	0.0377063	0	AEGIS
EA08085_122916_HUGENE-1_0-ST-V1_1-10-0009-2.CEL.gz	0	0.302068	0.348314	0	0	0.00818336	0.161496	0.00850347	0	0.0172513	0.147246	0	0	0	0	0.00693783	AEGIS
EA08085_122917_HUGENE-1_0-ST-V1_1-11-0019-2.CEL.gz	0	0.242912	0.197194	0	0.08192	0.0344072	0.202888	0.0323174	0	0	0.179533	0	0	0	0.0288297	0	AEGIS
EA08085_122920_HUGENE-1_0-ST-V1_1-01-0073-2.CEL.gz	0	0.238139	0.213191	0	0.0686571	0	0.193524	0.0563926	0.0171214	0.00573331	0.205101	0	0	0	0.00214072	0	AEGIS
EA08085_122922_HUGENE-1_0-ST-V1_1-1-0101-2.CEL.gz	0	0.281975	0.166067	0	0.0903386	0.0991009	0.187402	0.053625	0	0	0.0453429	0.00468193	0.00198809	0	0.0694784	0	AEGIS
EA08085_122925_HUGENE-1_0-ST-V1_1-14-0046-2.CEL.gz	0	0.177025	0.342043	0	0.00527776	0	0.164601	0	0.0551811	0.00977058	0.22868	0	0.0174217	0	0	0	AEGIS
EA08085_122926_HUGENE-1_0-ST-V1_1-14-0027-2.CEL.gz	0	0.283063	0.235898	0.0198792	0	0.197703	0.1935	0.0250089	0	0	0.0416484	0	0.00307097	0	0	0.000227941	AEGIS
EA08085_122927_HUGENE-1_0-ST-V1_1-14-0041-2.CEL.gz	0	0.246501	0.142174	0	0.0448667	0.156211	0.254326	0.00850543	0	0	0.0374141	0	0	0	0.0967549	0.0132473	AEGIS
EA08085_122931_HUGENE-1_0-ST-V1_1-3-0019-2.CEL.gz	0	0.207805	0.284586	0	0.0487998	0	0.165682	0.0315787	0.00794445	0	0.221055	0	0.0325484	0	0	0	AEGIS
EA08085_122932_HUGENE-1_0-ST-V1_1-3-0021-2.CEL.gz	0	0.263202	0.0746624	0	0.125599	0.141734	0.177168	0.0205358	0.0289785	0	0.0614071	0.00309174	0	0	0.103622	0	AEGIS
EA08085_122933_HUGENE-1_0-ST-V1_1-11-0025-2.CEL.gz	0.0595102	0.145172	0.253948	0.00813361	0.0926878	0	0.0487085	0.0339056	0.0149501	0	0.320197	0	0.0227878	0	0	0	AEGIS
EA08085_122939_HUGENE-1_0-ST-V1_1-10-0015-3.CEL.gz	0	0.289205	0.152205	0	0.0766964	0.185289	0.202913	0.0154084	0	0	0.00594229	0	0	0	0.0723409	0	AEGIS
EA08085_122940_HUGENE-1_0-ST-V1_1-12-0043-2.CEL.gz	0	0.129081	0.293506	0	0.0286637	0.0262545	0.161428	0.11142	0	0	0.0620227	0	0.187625	0	0	0	AEGIS
EA08085_122942_HUGENE-1_0-ST-V1_1-11-0028-2.CEL.gz	0	0.261222	0.279736	0	0.0362434	0	0.180212	0.0430721	0.0236179	0	0.173754	0	0.00214183	0	0	0	AEGIS
EA08085_122943_HUGENE-1_0-ST-V1_1-5-0003-2.CEL.gz	0	0.266679	0.243879	0	0.0178481	0.0387385	0.246131	0	0.0240447	0	0.0411417	0	0.0588592	0	0.0626787	0	AEGIS
EA08085_122944_HUGENE-1_0-ST-V1_1-12-0505-2.CEL.gz	0	0.124489	0.125618	0	0.0541344	0.0129681	0.157411	0.0173317	0	0.0475952	0.130114	0	0.218561	0	0.111777	0	AEGIS
EA08085_122945_HUGENE-1_0-ST-V1_1-13-0110-2.CEL.gz	0	0.221985	0.280003	0	0.0937919	0	0.143403	0.0561245	0	0	0.185128	0	0.00785423	0	0.0117106	0	AEGIS
EA08085_122946_HUGENE-1_0-ST-V1_1-1-0005-2.CEL.gz	0	0.262408	0.107955	0	0.123776	0.091348	0.183036	0.0157449	0	0	0.102961	0	0.0343403	0	0.07843	0	AEGIS
EA08085_122949_HUGENE-1_0-ST-V1_1-13-0118-2.CEL.gz	0.140584	0.280178	0.198174	0.0778033	0.0635443	0.101328	0.0208252	0.032251	0	0	0.021619	0	0.0102541	0	0.0534392	0	AEGIS
EA08085_122950_HUGENE-1_0-ST-V1_1-7-0002-2.CEL.gz	0	0.275002	0.165587	0	0.105189	0.205922	0.163178	0.0128487	0	0	0	0.0187753	0.0144376	0	0.03906	0	AEGIS
EA08085_122952_HUGENE-1_0-ST-V1_1-1-0019-2.CEL.gz	0	0.286799	0.23689	0	0.05938	0.0756229	0.296264	0.00716834	0.00684816	0	0.0151262	0	0.0159016	0	0	0	AEGIS
EA08085_122958_HUGENE-1_0-ST-V1_1-2-0007-2.CEL.gz	0.0684607	0.273321	0.17958	0	0.0846499	0	0.114934	0.0396849	0	0	0.165242	0	0	0	0.074127	0	AEGIS
EA08085_122959_HUGENE-1_0-ST-V1_1-5-0016-2.CEL.gz	0	0.230104	0.193134	0	0.0644199	0.0742721	0.23708	0.0176408	0	0	0.155985	0	0	0	0.027364	0	AEGIS
EA08085_122960_HUGENE-1_0-ST-V1_1-5-0017-2.CEL.gz	0	0.249858	0.189215	0	0.11612	0.110172	0.19692	0.0050147	0	0	0.0911434	0	0	0	0.0415558	0	AEGIS
EA08085_122961_HUGENE-1_0-ST-V1_1-4-0001-2.CEL.gz	0	0.259992	0.287963	0	0	0	0.149898	0.0236723	0	0	0.273644	0.00483079	0	0	0	0	AEGIS
EA08085_122963_HUGENE-1_0-ST-V1_1-1-0032-2.CEL.gz	0	0.224363	0.149968	0.0121479	0.0476674	0.0730427	0.188349	0.0805111	0	0	0.100815	0	0.0794091	0	0.0437268	0	AEGIS
EA08085_122964_HUGENE-1_0-ST-V1_1-4-0003-2.CEL.gz	0	0.289767	0.179977	0.0192154	0.171322	0.175482	0.102456	0	0	0	0	0	0	0	0.0617808	0	AEGIS
EA08085_122965_HUGENE-1_0-ST-V1_1-11-0008-2.CEL.gz	0	0.196489	0.311054	0	0.0197077	0	0.177449	0.0465595	0	0	0.228122	0	0.0206187	0	0	0	AEGIS
EA08085_122966_HUGENE-1_0-ST-V1_1-4-0002-2.CEL.gz	0	0.263862	0.284163	0.0164632	0.046976	0.0465739	0.109861	0.0488666	0.0145318	0.0182679	0.150435	0	0	0	0	0	AEGIS
EA08085_122969_HUGENE-1_0-ST-V1_1-11-0012-2.CEL.gz	0	0.262348	0.279055	0	0.036328	0.0468592	0.189368	0.0135812	0	0	0.117059	0.00157501	0.0170426	0	0	0.0367831	AEGIS
EA08085_122970_HUGENE-1_0-ST-V1_1-1-0051-2.CEL.gz	0	0.293587	0.204796	0	0.0831049	0.184147	0.172164	0.0194736	0	0	0.0262265	0.00141947	0.015081	0	0	0	AEGIS
EA08085_122971_HUGENE-1_0-ST-V1_1-7-0007-2.CEL.gz	0	0.174428	0.30948	0	0.054935	0	0.197875	0.0268136	0	0	0.210082	0	0.0263861	0	0	0	AEGIS
EA08085_122974_HUGENE-1_0-ST-V1_1-7-0009-2.CEL.gz	0	0.249216	0.180404	0.00193889	0	0.14418	0.216704	0.062143	0	0	0	0	0.0833455	0	0.0545526	0.00751661	AEGIS
EA08085_122976_HUGENE-1_0-ST-V1_1-13-0134-2.CEL.gz	0.00455814	0.278134	0.213213	0	0.0514296	0.103263	0.0878193	0.0214703	0	0.00203226	0.237896	0	0.000183599	0	0	0	AEGIS
EA08085_122977_HUGENE-1_0-ST-V1_1-12-0002-2.CEL.gz	0	0.252607	0.142295	0	0.0984406	0.104531	0.210547	0.0184676	0	0	0.0940944	0	0	0	0.0692125	0.0098049	AEGIS
EA08085_122979_HUGENE-1_0-ST-V1_1-12-0005-2.CEL.gz	0	0.188815	0.241217	0	0.107891	0.0814109	0.0747631	0.0961884	0.0484694	0	0.0756366	0	0.0856083	0	0	0	AEGIS
EA08085_122981_HUGENE-1_0-ST-V1_1-12-0013-2.CEL.gz	0	0.230032	0.293041	0	0.0817068	0.0672979	0.196659	0.0421586	0	0	0.0805121	0	0.00859285	0	0	0	AEGIS
EA08085_122983_HUGENE-1_0-ST-V1_1-8-0015-2.CEL.gz	0	0.203273	0.162496	0.0508775	0.0680884	0.203915	0.174747	0	0	0	0	0	0.033454	0	0.0545367	0.0486123	AEGIS
EA08085_122985_HUGENE-1_0-ST-V1_1-9-0011-2.CEL.gz	0	0.254753	0.325924	0	0.0752044	0.0100003	0.148229	0	0	0	0.18589	0	0	0	0	0	AEGIS
EA08085_122986_HUGENE-1_0-ST-V1_1-6-0003-2.CEL.gz	0.158496	0.329488	0.200752	0.0365586	0.072499	0	0.01797	0.00584792	0	0	0.0381235	0	0	0	0.140265	0	AEGIS
EA08085_122988_HUGENE-1_0-ST-V1_1-7-0014-2.CEL.gz	0	0.226235	0.207808	0.000745372	0.1354	0.129588	0.105791	0.062006	0	0	0.0913244	0	0	0	0.0213698	0.0197326	AEGIS
EA08085_122989_HUGENE-1_0-ST-V1_1-7-0015-2.CEL.gz	0	0.233864	0.156832	0	0.0924252	0.200354	0.178719	0.0754156	0	0	0.030903	0	0.0314863	0	0	0	AEGIS
EA08085_122990_HUGENE-1_0-ST-V1_1-14-0008-2.CEL.gz	0	0.233194	0.219087	0	0.00126	0	0.157616	0.0566864	0.0237041	0	0.284132	0	0.0243191	0	0	0	AEGIS
EA08085_122991_HUGENE-1_0-ST-V1_1-7-0016-2.CEL.gz	0	0.281884	0.155947	0.00763194	0.119664	0.123249	0.134226	0.041945	0	0	0.122103	0	0	0	0.0133499	0	AEGIS
EA08085_122992_HUGENE-1_0-ST-V1_1-14-0016-2.CEL.gz	0	0.262466	0.296232	0	0	0.00722451	0.136825	0.0327519	0.0195331	0.0102338	0.234735	0	0	0	0	0	AEGIS
EA08085_122993_HUGENE-1_0-ST-V1_1-1-0089-2.CEL.gz	0	0.268327	0.251297	0	0.0503612	0.14339	0.176364	0.00570199	0	0	0.0480799	0	0.0564784	0	0	0	AEGIS
EA08085_122994_HUGENE-1_0-ST-V1_1-13-0139-2.CEL.gz	0	0.304221	0.202214	0	0.0497791	0.0167324	0.145403	0	0	0.0187073	0.124879	0	0.0657135	0	0.0126924	0.059658	AEGIS
EA08085_122995_HUGENE-1_0-ST-V1_1-13-0140-2.CEL.gz	0	0.241891	0.172424	0	0.145975	0.0580095	0.151406	0.0210267	0	0	0.109844	0	0.0381969	0	0.0612265	0	AEGIS
EA08085_122998_HUGENE-1_0-ST-V1_1-3-0010-2.CEL.gz	0	0.235703	0.273705	0	0.112741	0.107558	0.0380471	0.0292847	0	0	0.099649	0	0.103313	0	0	0	AEGIS
EA08085_123000_HUGENE-1_0-ST-V1_1-11-0020-2.CEL.gz	0.0311613	0.317707	0.112132	0.0211444	0.132088	0.11955	0.0753328	0	0	0	0.00386923	0	0.0775096	0	0.109506	0	AEGIS
EA08085_123001_HUGENE-1_0-ST-V1_1-1-0111-2.CEL.gz	0	0.213198	0.202103	0.00211057	0.087967	0.0746748	0.213653	0.0517396	0	0	0.114454	0	0.0294909	0	0.0106093	0	AEGIS
EA08085_123002_HUGENE-1_0-ST-V1_1-1-0119-2.CEL.gz	0	0.246171	0.167633	0.00939897	0.100816	0.106549	0.160355	0.0529074	0	0	0.104167	0	0	0	0.0227046	0.0292972	AEGIS
EA08085_123003_HUGENE-1_0-ST-V1_1-13-0143-2.CEL.gz	0	0.140844	0.187568	0.0126979	0.157432	0.286605	0.00715727	0.00583399	0	0	0	0	0.122548	0	0	0.0793132	AEGIS
EA08085_123005_HUGENE-1_0-ST-V1_1-13-0147-2.CEL.gz	0	0.238411	0.171505	0	0.0824777	0.00135515	0.221855	0.020685	0	0	0.151597	0	0	0	0.102147	0.00996766	AEGIS
EA08085_123006_HUGENE-1_0-ST-V1_1-10-0010-2.CEL.gz	0	0.354861	0.224073	0	0.0714127	0.0409354	0.194579	0.00847371	0.0016299	0	0.0623707	0	0	0	0.0416648	0	AEGIS
EA08085_123007_HUGENE-1_0-ST-V1_1-10-0012-2.CEL.gz	0.0377597	0.247017	0.143039	0	0.120444	0	0.0131806	0.0409699	0.0353546	0	0.26593	0	0.0541435	0	0.0363333	0.00582786	AEGIS
EA08085_123008_HUGENE-1_0-ST-V1_1-2-0029-2.CEL.gz	0	0.221984	0.115786	0	0.0771635	0.211658	0.252782	0.00820227	0	0.00452322	0.0207347	0	0.012764	0	0.0744024	0	AEGIS
EA08085_123009_HUGENE-1_0-ST-V1_1-5-0090-2.CEL.gz	0	0.265449	0.129255	0	0.0549273	0.117691	0.279118	0	0	0	0	0	0.0292094	0	0.12435	0	AEGIS
EA08085_123011_HUGENE-1_0-ST-V1_1-1-0137-2.CEL.gz	0	0.235512	0.162073	0	0.0778303	0.18381	0.204939	0.00696345	0	0	0	0	0.0188249	0	0.0835065	0.0265416	AEGIS
EA08085_123012_HUGENE-1_0-ST-V1_1-1-0138-2.CEL.gz	0	0.231306	0.20288	0	0.0600046	0.252598	0.159287	0.0312711	0	0	0	0	0.0162325	0	0.0194639	0.0269575	AEGIS
EA08085_123014_HUGENE-1_0-ST-V1_1-1-0140-2.CEL.gz	0	0.258487	0.291029	0	0.0462352	0.0147477	0.14333	0.0391986	0	0.00370948	0.203264	0	0	0	0	0	AEGIS
EA08085_123015_HUGENE-1_0-ST-V1_1-13-0148-2.CEL.gz	0	0.293603	0.126214	0	0.083727	0.158455	0.173341	0	0	0	0.0122075	0	0.028154	0	0.124298	0	AEGIS
EA08085_123016_HUGENE-1_0-ST-V1_1-3-0025-2.CEL.gz	0	0.28096	0.0995106	0.0350972	0.0588872	0.138454	0.238208	0.0266753	0	0	0	0	0.0302031	0	0.092005	0	AEGIS
EA08085_123019_HUGENE-1_0-ST-V1_1-12-0504-2.CEL.gz	0	0.295589	0.12977	0	0.0501528	0.176069	0.206499	0.0159587	0	0	0.0301185	0	0.00518995	0	0.0906535	0	AEGIS
EA08085_123020_HUGENE-1_0-ST-V1_1-13-0156-2.CEL.gz	0	0.290381	0.213018	0	0.0271234	0.0941619	0.229128	0.0249266	0	0	0.0545088	0.0122269	0	0	0.0545251	0	AEGIS
EA08085_123021_HUGENE-1_0-ST-V1_1-13-0160-2.CEL.gz	0	0.24292	0.150905	0	0.106148	0.168922	0.194322	0	0	0	0	0	0	0	0.0957212	0.0410619	AEGIS
EA08085_123022_HUGENE-1_0-ST-V1_1-14-0058-2.CEL.gz	0	0.124006	0.34412	0.00814254	0.0322588	0	0.0880204	0.000631221	0.0465979	0	0.286547	0	0.0696762	0	0	0	AEGIS
EA08085_123023_HUGENE-1_0-ST-V1_1-14-0060-2.CEL.gz	0	0.265793	0.163027	0	0.0501384	0.151462	0.165402	0.0139466	0	0	0.1034	0	0.0868301	0	0	0	AEGIS
EA08085_133448_HUGENE-1_0-ST-V1_1-13-0112-2.CEL.gz	0	0.232481	0.358027	0	0.0358243	0	0.12893	0.0159943	0.0357544	0	0.178996	0	0.0139939	0	0	0	AEGIS
EA08085_133449_HUGENE-1_0-ST-V1_1-13-0113-2.CEL.gz	0.112003	0.235004	0.242216	0.0169296	0.100959	0.112764	0.0871801	0	0	0	0.0744648	0	0.0160286	0	0.0024501	0	AEGIS
EA08085_133454_HUGENE-1_0-ST-V1_1-5-0006-2.CEL.gz	0	0.235049	0.205129	0.0324157	0.167805	0.131404	0.142363	0	0	0	0.0547749	0	0.017708	0	0.0133515	0	AEGIS
EA08085_133457_HUGENE-1_0-ST-V1_1-5-0011-2.CEL.gz	0	0.301629	0.138707	0	0.040086	0.207203	0.194302	0	0	0	0	0	0	0	0.0855117	0.032562	AEGIS
EA08085_133458_HUGENE-1_0-ST-V1_1-5-0012-2.CEL.gz	0	0.240921	0.137712	0.0456321	0.0960012	0.200286	0.175588	0.00121976	0	0	0.0133004	0	0	0	0.0505401	0.0387989	AEGIS
EA08085_133460_HUGENE-1_0-ST-V1_1-5-0015-2.CEL.gz	0	0.284343	0.170618	0	0.0892022	0.143586	0.216539	0	0	0	0	0	0.00800403	0	0.0877072	0	AEGIS
EA08085_133461_HUGENE-1_0-ST-V1_1-13-121-2.CEL.gz	0.114875	0.34381	0.183459	0	0.0311512	0.0386396	0.0572425	0.0132888	0	0.00354583	0.0843801	0	0	0	0.129607	0	AEGIS
EA08085_133462_HUGENE-1_0-ST-V1_1-13-122-2.CEL.gz	0	0.222162	0.289611	0.0182245	0	0	0.135196	0.0141178	0.0633033	0	0.240122	0	0.017264	0	0	0	AEGIS
EA08085_133464_HUGENE-1_0-ST-V1_1-5-0021-2.CEL.gz	0	0.227669	0.215647	0	0.0188218	0	0.199954	0.0953542	0.0216743	0	0.194805	0	0.000666217	0	0.0254096	0	AEGIS
EA08085_133465_HUGENE-1_0-ST-V1_1-7-0005-2.CEL.gz	0	0.251751	0.236248	0	0.0642719	0.0512441	0.21444	0.0289366	0	0	0.100318	0	0	0	0.0522959	0.000494023	AEGIS
EA08085_133466_HUGENE-1_0-ST-V1_1-5-0028-2.CEL.gz	0	0.238515	0.213732	0	0.0696008	0.0374254	0.220749	0.0116817	0	0	0.15206	0	0.0562363	0	0	0	AEGIS
EA08085_133467_HUGENE-1_0-ST-V1_1-5-0031-2.CEL.gz	0	0.172485	0.160187	0.0282362	0.0292066	0.138771	0.219719	0.0169351	0	0	0.107074	0	0	0	0.112836	0.0145504	AEGIS
EA08085_133468_HUGENE-1_0-ST-V1_1-01-0044-2.CEL.gz	0	0.242238	0.119869	0	0.0354161	0.188522	0.173528	0.0417003	0	0	0.0721985	0	0	0	0.120006	0.00652263	AEGIS
EA08085_133470_HUGENE-1_0-ST-V1_1-01-0049-2.CEL.gz	0	0.324871	0.15515	0	0.0398402	0.0878686	0.26075	0.0144229	0	0	0.0661815	0	0	0	0.0509151	0	AEGIS
EA08085_133473_HUGENE-1_0-ST-V1_1-7-0006-2.CEL.gz	0	0.277348	0.162174	0	0.13407	0.119302	0.174951	0.0262343	0	0.00808696	0.0919503	0	0	0	0.00588398	0	AEGIS
EA08085_133475_HUGENE-1_0-ST-V1_1-2-0017-2.CEL.gz	0	0.133614	0.267712	0	0.0713175	0	0.134005	0.0458927	0.0112529	0.0276361	0.23665	0	0.0663959	0	0	0.00552382	AEGIS
EA08085_133476_HUGENE-1_0-ST-V1_1-2-0015-2.CEL.gz	0	0.295503	0.184408	0	0.0434901	0.19794	0.170402	0.0284182	0	0	0.0393423	0	0	0	0.040498	0	AEGIS
EA08085_133477_HUGENE-1_0-ST-V1_1-4-0005-2.CEL.gz	0.0240291	0.29196	0.191316	0	0.146019	0.0845878	0.141399	0	0	0.0101409	0.0257857	0	0	0	0.0847616	0	AEGIS
EA08085_133482_HUGENE-1_0-ST-V1_1-13-0132-2.CEL.gz	0	0.319902	0.228345	0	0.0246286	0.0484359	0.205559	0.0268473	0	0	0.0813217	0	0	0	0.0649608	0	AEGIS
EA08085_133483_HUGENE-1_0-ST-V1_1-05-0041-2.CEL.gz	0	0.296328	0.201841	0	0.0259827	0.159775	0.206973	0	0	0.00752821	0	0	0	0	0.086607	0.0149644	AEGIS
EA08085_133486_HUGENE-1_0-ST-V1_1-12-0011-2.CEL.gz	0	0.229555	0.175694	0.011791	0.0526857	0.100382	0.208653	0.0706943	0	0	0.120993	0	0	0	0	0.029552	AEGIS
EA08085_133487_HUGENE-1_0-ST-V1_1-9-0009-2.CEL.gz	0	0.260693	0.210758	0	0.0126454	0	0.130591	0.0359994	0.0286639	0	0.278682	0	0.0419677	0	0	0	AEGIS
EA08085_133489_HUGENE-1_0-ST-V1_1-3-0002-2.CEL.gz	0	0.260656	0.167115	0	0.0645024	0.203245	0.208695	0.0294665	0	0	0.0359503	0	0	0	0.0300589	0.000311098	AEGIS
EA08085_133490_HUGENE-1_0-ST-V1_1-05-0053-2.CEL.gz	0	0.213529	0.294994	0	0.105599	0	0.148381	0.0374989	0.0104988	0	0.16844	0	0.0210602	0	0	0	AEGIS
EA08085_133491_HUGENE-1_0-ST-V1_1-05-0056-2.CEL.gz	0.126177	0.220766	0.170677	0.0461846	0.0644353	0.202319	0.083248	0.00387198	0	0.0194917	0	0.00153063	0	0	0.0533582	0.00794072	AEGIS
EA08085_133493_HUGENE-1_0-ST-V1_1-05-0058-2.CEL.gz	0.0201967	0.233117	0.188468	0	0.0663544	0	0.0681834	0.0386109	0.0309064	0	0.210146	0	0.0349503	0	0.109066	0	AEGIS
EA08085_133494_HUGENE-1_0-ST-V1_1-2-0021-2.CEL.gz	0	0.28667	0.226971	0	0.0466112	0.00131184	0.167677	0.0273225	0.00974006	0	0.188045	0	0	0	0.0456514	0	AEGIS
EA08085_133496_HUGENE-1_0-ST-V1_1-01-0076-2.CEL.gz	0	0.253301	0.208775	0	0.0142845	0.0283363	0.189078	0.0624348	0	0.00943239	0.234358	0	0	0	0	0	AEGIS
EA08085_133497_HUGENE-1_0-ST-V1_1-01-0077-2.CEL.gz	0	0.156933	0.348051	0	0	0	0.138202	0.0424955	0.0599033	0	0.243211	0	0.0112035	0	0	0	AEGIS
EA08085_133498_HUGENE-1_0-ST-V1_1-12-0014-2.CEL.gz	0	0.276153	0.285281	0	0.0634676	0.0432409	0.240621	0	0	0.0085376	0.0826991	0	0	0	0	0	AEGIS
EA08085_133499_HUGENE-1_0-ST-V1_1-14-0004-2.CEL.gz	0	0.245293	0.354253	0	0.00823551	0	0.112967	0.0378412	0.0532837	0	0.164879	0	0.0232465	0	0	0	AEGIS
EA08085_133501_HUGENE-1_0-ST-V1_1-05-0064-2.CEL.gz	0	0.23173	0.145879	0	0.0388128	0.139797	0.227424	0.058122	0	0	0.0873892	0	0	0	0.0708467	0	AEGIS
EA08085_133502_HUGENE-1_0-ST-V1_1-05-0065-2.CEL.gz	0	0.268358	0.229264	0.0194609	0.0794864	0.0936319	0.235987	0	0	0.00146914	0.0107835	0	0	0	0.0615589	0	AEGIS
EA08085_133503_HUGENE-1_0-ST-V1_1-14-0011-2.CEL.gz	0	0.241119	0.166993	0.038469	0.116173	0.152444	0.086791	0.0549975	0	0	0.102321	0	0.0260949	0	0.00300753	0.0115893	AEGIS
EA08085_133504_HUGENE-1_0-ST-V1_1-10-0002-2.CEL.gz	0	0.321125	0.278497	0.0233877	0.038227	0	0.185844	0.00784802	0.0365123	0	0.0980255	0	0.0105336	0	0	0	AEGIS
EA08085_133505_HUGENE-1_0-ST-V1_1-11-0016-2.CEL.gz	0	0.2541	0.212979	0.000282977	0	0	0.205621	0.019273	0.0438495	0.0100156	0.244944	0.00219741	0.00673748	0	0	0	AEGIS
EA08085_133508_HUGENE-1_0-ST-V1_1-14-0026-2.CEL.gz	0	0.25467	0.216706	0	0.0923718	0.0302719	0.210305	0.0318429	0	0	0.163831	0	0	0	0	0	AEGIS
EA08085_133509_HUGENE-1_0-ST-V1_1-14-0028-2.CEL.gz	0	0.285018	0.222386	0	0.0396721	0.129065	0.216615	0.0314438	0	0	0.0716538	0	0	0	0	0.00414699	AEGIS
EA08085_133510_HUGENE-1_0-ST-V1_1-14-0022-2.CEL.gz	0	0.273811	0.187412	0	0.0341609	0.1232	0.235477	0	0	0	0.0411622	0	0.0212519	0	0.0835248	0	AEGIS
EA08085_133511_HUGENE-1_0-ST-V1_1-3-0007-2.CEL.gz	0	0.15897	0.262018	0	0.0742017	0.0350564	0.137806	0.0235045	0.00808851	0	0.0645103	0	0.235845	0	0	0	AEGIS
EA08085_133512_HUGENE-1_0-ST-V1_1-01-0088-2.CEL.gz	0	0.268756	0.263075	0	0.0395688	0	0.197307	0.0329293	0	0	0.198364	0	0	0	0	0	AEGIS
EA08085_133513_HUGENE-1_0-ST-V1_1-9-0013-2.CEL.gz	0	0.251069	0.180849	0	0.106784	0.101137	0.229647	0.000482626	0	0	0.0904045	0	0.0135668	0	0.02606	0	AEGIS
EA08085_133515_HUGENE-1_0-ST-V1_1-12-0027-2.CEL.gz	0	0.190488	0.256097	0.0123152	0.0481049	0	0.169286	0.0521928	0	0.00615439	0.182374	0	0.0829879	0	0	0	AEGIS
EA08085_133519_HUGENE-1_0-ST-V1_1-2-0026-2.CEL.gz	0	0.295661	0.214525	0	0.0261124	0.0802685	0.180645	0.000291844	0	0	0.077527	0	0.0627618	0	0.0595979	0.00260838	AEGIS
EA08085_133522_HUGENE-1_0-ST-V1_1-01-0092-2.CEL.gz	0	0.302124	0.247407	0	0	0.117872	0.20094	0.0367755	0	0	0.056189	0	0.0221049	0	0.0165885	0	AEGIS
EA08085_133526_HUGENE-1_0-ST-V1_1-10-0007-2.CEL.gz	0	0.322041	0.321676	0	0	0.110056	0.144687	0.0160505	0	0.0120123	0.0297221	0	0.0437552	0	0	0	AEGIS
EA08085_133529_HUGENE-1_0-ST-V1_1-14-0018-2.CEL.gz	0	0.262244	0.294344	0	0.00697548	0.0758302	0.162357	0.0141693	0	0.00106409	0.175629	0.00738798	0	0	0	0	AEGIS
EA08085_133531_HUGENE-1_0-ST-V1_1-14-0042-2.CEL.gz	0	0.281009	0.166507	0	0.0452435	0.175108	0.259616	0	0	0	0.00806129	0	0	0	0.0644545	0	AEGIS
EA08085_133532_HUGENE-1_0-ST-V1_1-05-0075-2.CEL.gz	0	0.253343	0.277257	0.0107372	0.0651788	0	0.171096	0.00063714	0.0160482	0.0073993	0.198304	0	0	0	0	0	AEGIS
EA08085_133533_HUGENE-1_0-ST-V1_1-05-0076-2.CEL.gz	0	0.273344	0.178003	0	0.101692	0.0863953	0.181087	0.010015	0	0	0.0797118	0	0	0	0.0897524	0	AEGIS
EA08085_133538_HUGENE-1_0-ST-V1_1-14-0029-2.CEL.gz	0	0.196901	0.291779	0.0247401	0.0689188	0	0.22691	0.0232799	0	0	0.156962	0.00573914	0.00477082	0	0	0	AEGIS
EA08085_133539_HUGENE-1_0-ST-V1_1-05-0078-2.CEL.gz	0	0.344426	0.182502	0.0451945	0.0555262	0.0974569	0.160562	0.0120287	0	0	0.0456932	0	0.0523532	0	0.00425722	0	AEGIS
EA08085_133540_HUGENE-1_0-ST-V1_1-13-145-2.CEL.gz	0	0.296605	0.249744	0.0143012	0.0634285	0.0912776	0.17265	0	0	0	0.0737253	0	0	0	0.0320025	0.00626581	AEGIS
EA08085_133541_HUGENE-1_0-ST-V1_1-12-0032-2@T2.CEL.gz	0	0.193281	0.141494	0	0.0554587	0.0926831	0.172627	0.0250685	0	0	0.0164683	0	0.237	0	0.0441068	0.0218123	AEGIS
EA08085_133542_HUGENE-1_0-ST-V1_1-12-0046-2@T2.CEL.gz	0	0.233908	0.14518	0	0.0993204	0.163977	0.203983	0.0532149	0	0	0.0472048	0	0	0	0.036782	0.0164296	AEGIS
EA08085_133543_HUGENE-1_0-ST-V1_1-12-0033-2@T2.CEL.gz	0	0.279543	0.183662	0	0	0.0947574	0.182052	0.0665791	0	0.0257461	0.111836	0	0.0396293	0	0.0151827	0.00101308	AEGIS
EA08085_133544_HUGENE-1_0-ST-V1_1-12-0041-2@T2.CEL.gz	0	0.297597	0.237826	0	0.0103403	0.0122353	0.120409	0.0889855	0.0226605	0	0.103996	0	0.0757746	0	0.009948	0.0202272	AEGIS
EA08085_133547_HUGENE-1_0-ST-V1_1-11-0027-2@T2.CEL.gz	0	0.219058	0.21817	0.0286727	0.057016	0.132529	0.199006	0.0521304	0	0	0.0538834	0	0.0173639	0	0.0221711	0	AEGIS
EA08085_133552_HUGENE-1_0-ST-V1_1-9-0019-2@T2.CEL.gz	0	0.273666	0.314023	0	0	0	0.103434	0.0273415	0.0467324	0.0187825	0.21602	0	0	0	0	0	AEGIS
EA08085_133554_HUGENE-1_0-ST-V1_1-11-0029-2.CEL.gz	0	0.239769	0.1395	0	0.101686	0.118532	0.212181	0	0	0	0.0956964	0	0.0788397	0	0.0137956	0	AEGIS
EA08085_133555_HUGENE-1_0-ST-V1_1-14-0037-2.CEL.gz	0	0.170372	0.32479	0	0.0418815	0.025782	0.160464	0.016798	0.019029	0	0.214479	0	0.0229107	0	0	0.00349323	AEGIS
EA08085_133559_HUGENE-1_0-ST-V1_1-14-0059-2.CEL.gz	0	0.214776	0.169879	0	0.0692235	0.173294	0.164415	0	0	0	0.15503	0	0.0414517	0	0.0119305	0	AEGIS
EA08085_133560_HUGENE-1_0-ST-V1_1-14-0061-2.CEL.gz	0	0.279646	0.178747	0	0.0305423	0.0756459	0.189044	0.0597033	0	0.0289926	0.157679	0	0	0	0	0	AEGIS
EA08085_133561_HUGENE-1_0-ST-V1_1-5-0504-2.CEL.gz	0	0.135581	0.213422	0	0.051678	0	0.152006	0.0561591	0.0482145	0	0.279081	0	0.0140586	0	0.0498006	0	AEGIS
EA08085_133562_HUGENE-1_0-ST-V1_1-16-0502-2.CEL.gz	0	0.181651	0.0950702	0	0.138903	0.0914502	0.125149	0.107222	0	0	0.161482	0	0.0631896	0	0.0264069	0.00947455	AEGIS
EA08085_133563_HUGENE-1_0-ST-V1_1-16-0522-2.CEL.gz	0	0.20449	0.173546	0	0.0878004	0	0.184923	0.0164948	0	0.0317579	0.155809	0	0.062187	0	0.0220139	0.0609789	AEGIS
EA08085_133566_HUGENE-1_0-ST-V1_1-16-0538-2.CEL.gz	0	0.20056	0.197499	0	0.0502193	0.0522815	0.177046	0.114608	0	0	0.119662	0	0.0858418	0	0.00228213	0	AEGIS
EA08085_133567_HUGENE-1_0-ST-V1_1-16-0539-2.CEL.gz	0	0.169531	0.370468	0	0.0424615	0.0413374	0.185843	0.0473799	0	0	0.110511	0	0.0144012	0	0	0.0180674	AEGIS
EA08085_133568_HUGENE-1_0-ST-V1_1-8-0509-2.CEL.gz	0	0.261163	0.150466	0	0.0329693	0.0730544	0.188842	0.0167288	0	0	0	0	0.204748	0	0.0720288	0	AEGIS
EA08085_144121_HUGENE-1_0-ST-V1_1-01-0070-2.CEL.gz	0	0.261604	0.173748	0	0.11487	0.0935563	0.249044	0.0216047	0	0	0.0666559	0	0	0	0.0189174	0	AEGIS
EA08085_144122_HUGENE-1_0-ST-V1_1-01-0083-2.CEL.gz	0	0.243745	0.335558	0	0.0174571	0.083959	0.111235	0.0593355	0.00469942	0.0106625	0.0472253	0	0.0861225	0	0	0	AEGIS
EA08085_144125_HUGENE-1_0-ST-V1_1-01-0102-2.CEL.gz	0	0.286177	0.256602	0	0.016019	0.0166264	0.180827	0.0433517	0.0238232	0.00987429	0.166699	0	0	0	0	0	AEGIS
EA08085_144129_HUGENE-1_0-ST-V1_1-01-0131-2.CEL.gz	0	0.274036	0.194643	0	0.0730958	0.128	0.198355	0.0390192	0	0	0.0928507	0	0	0	0	0	AEGIS
EA08085_144134_HUGENE-1_0-ST-V1_1-12-0021-2.CEL.gz	0	0.205518	0.349056	0	0.053535	0.0312612	0.112923	0.0326462	0.0300753	0	0.173348	0	0.011637	0	0	0	AEGIS
EA08085_144135_HUGENE-1_0-ST-V1_1-12-0031-2.CEL.gz	0	0.208897	0.335293	0	0.0190057	0	0.138407	0.0411422	0.0439115	0.0248067	0.176734	0	0.011803	0	0	0	AEGIS
EA08085_144146_HUGENE-1_0-ST-V1_1-14-0054-2.CEL.gz	0	0.270872	0.249752	0	0	0.0889359	0.230503	0.0302899	0	0.00901665	0.117614	0	0.00301649	0	0	0	AEGIS
EA08085_144151_HUGENE-1_0-ST-V1_1-3-0017-2.CEL.gz	0	0.287698	0.28175	0	0	0	0.100924	0.0182984	0.0176784	0	0.255152	0	0.0384984	0	0	0	AEGIS
EA08085_144152_HUGENE-1_0-ST-V1_1-3-0018-2.CEL.gz	0	0.193994	0.322926	0	0.0891639	0	0.126409	0.0525357	0.00717354	0	0.171965	0	0.0358329	0	0	0	AEGIS
EA08085_144153_HUGENE-1_0-ST-V1_1-3-0022-2.CEL.gz	0	0.260864	0.207024	0	0.0246036	0.112042	0.232081	0.0280185	0.0319262	0.00339676	0.0338024	0	0	0	0.0662416	0	AEGIS
EA08085_144155_HUGENE-1_0-ST-V1_1-3-0026-2.CEL.gz	0	0.272519	0.252673	0	0.0399924	0.0663768	0.208246	0.0354143	0	0.017717	0.107062	0	0	0	0	0	AEGIS
EA08085_144156_HUGENE-1_0-ST-V1_1-3-0028-2.CEL.gz	0	0.188194	0.343767	0	0	0	0.176878	0.0267886	0.02546	0	0.225216	0	0.013697	0	0	0	AEGIS
EA08085_144157_HUGENE-1_0-ST-V1_1-4-0006-2.CEL.gz	0	0.246372	0.355557	0	0.0247799	0	0.116956	0.0495738	0.0552501	0	0.151511	0	0	0	0	0	AEGIS
EA08085_144159_HUGENE-1_0-ST-V1_1-5-0023-2.CEL.gz	0	0.263304	0.171753	0	0.0643498	0.12695	0.21133	0	0.0139194	0	0	0	0	0	0.148394	0	AEGIS
EA08085_144160_HUGENE-1_0-ST-V1_1-5-0038-2.CEL.gz	0	0.291398	0.244332	0	0.063918	0.0909525	0.223535	0.000282692	0	0.00332517	0.082257	0	0	0	0	0	AEGIS
EA08085_144162_HUGENE-1_0-ST-V1_1-05-0081-2.CEL.gz	0	0.265407	0.318234	0	0.0408476	0.108005	0.0871572	0.0534155	0	0.00672411	0.0769627	0	0.0432469	0	0	0	AEGIS
EA08085_144163_HUGENE-1_0-ST-V1_1-05-0083-2.CEL.gz	0	0.21884	0.243177	0	0.0301361	0.0428432	0.256718	0.0496786	0	0.0122018	0.140709	0	0.00569562	0	0	0	AEGIS
EA08085_144167_HUGENE-1_0-ST-V1_1-6-0014-2.CEL.gz	0.0122868	0.380802	0.180844	0	0.0758728	0.0335904	0.16823	0.0127646	0.019978	0	0.00933802	0	0.0437111	0	0.0625815	0	AEGIS
EA08085_144168_HUGENE-1_0-ST-V1_1-6-0015-2.CEL.gz	0.190306	0.223364	0.223317	0	0.0767149	0	0.0345142	0.0309535	0	0	0.159712	0	0.0420097	0	0.0191092	0	AEGIS
EA08085_144169_HUGENE-1_0-ST-V1_1-6-0022-2.CEL.gz	0.0727976	0.306767	0.166715	0	0.0454975	0.0169964	0.0233748	0.014349	0.101775	0	0.153085	0	0.00908499	0	0.089557	0	AEGIS
EA08085_144175_HUGENE-1_0-ST-V1_1-8-0020-3.CEL.gz	0	0.269717	0.19952	0	0.0829195	0.0563894	0.197039	0.0231674	0.0137031	0	0.101376	0	0	0	0.0561681	0	AEGIS
EA08085_144178_HUGENE-1_0-ST-V1_1-1-0002-1.CEL.gz	0	0.238883	0.301074	0	0	0	0.179188	0.0159574	0	0.0114082	0.214276	0	0.039214	0	0	0	AEGIS
EA08085_144186_HUGENE-1_0-ST-V1_1-1-0035-2.CEL.gz	0	0.250093	0.196214	0	0.11719	0.163745	0.101283	0.084346	0	0	0.0536871	0	0.0334427	0	0	0	AEGIS
EA08085_144189_HUGENE-1_0-ST-V1_1-01-0078-2.CEL.gz	0	0.268577	0.151696	0	0.120521	0.195206	0.191288	0.0361826	0	0	0	0	0	0	0.0365291	0	AEGIS
EA08085_144190_HUGENE-1_0-ST-V1_1-01-0091-2.CEL.gz	0	0.258244	0.188849	0	0.0869895	0.154826	0.168768	0.0324427	0	0.0179861	0.0635592	0	0	0	0.0069125	0.0214215	AEGIS
EA08085_144192_HUGENE-1_0-ST-V1_1-01-0121-2.CEL.gz	0	0.278617	0.203752	0	0.0629114	0	0.177219	0.0531643	0.00149065	0	0.222845	0	0	0	0	0	AEGIS
EA08085_144196_HUGENE-1_0-ST-V1_1-11-0011-2.CEL.gz	0	0.190802	0.251237	0	0.0441943	0	0.144676	0.0333882	0.0703311	0.0229231	0.193024	0	0.049425	0	0	0	AEGIS
EA08085_144197_HUGENE-1_0-ST-V1_1-12-0001-2.CEL.gz	0	0.235649	0.250777	0	0.0131126	0.0294422	0.193174	0.0837054	0	0.0144706	0.179669	0	0	0	0	0	AEGIS
EA08085_144198_HUGENE-1_0-ST-V1_1-12-0015-2.CEL.gz	0	0.228583	0.146697	0	0.132831	0.200863	0.187402	0.0394076	0	0	0	0	0.00843824	0	0.0557789	0	AEGIS
EA08085_144199_HUGENE-1_0-ST-V1_1-12-0017-2.CEL.gz	0	0.20207	0.279491	0	0.13728	0.0897802	0.103535	0.0254892	0	0.0034773	0.148098	0	0.0107787	0	0	0	AEGIS
EA08085_144201_HUGENE-1_0-ST-V1_1-12-0024-2.CEL.gz	0	0.231093	0.205122	0	0.0697307	0.0965031	0.225097	0.0551526	0	0	0.117301	0	0	0	0	0	AEGIS
EA08085_144206_HUGENE-1_0-ST-V1_1-12-0049-2.CEL.gz	0	0.241168	0.249879	0	0.106418	0.0877837	0.0892284	0.127666	0	0.0102576	0.0523889	0	0.0352096	0	0	0	AEGIS
EA08085_144212_HUGENE-1_0-ST-V1_1-13-0141-2.CEL.gz	0.00421255	0.232265	0.357299	0	0.0444339	0	0.0891311	0.027518	0.0234053	0	0.221735	0	0	0	0	0	AEGIS
EA08085_144220_HUGENE-1_0-ST-V1_1-14-0056-2.CEL.gz	0	0.257402	0.15259	0	0.0706856	0.145018	0.229079	0.0263118	0	0	0	0	0.0421114	0	0.0768026	0	AEGIS
EA08085_144221_HUGENE-1_0-ST-V1_1-2-0008-2.CEL.gz	0.131182	0.184589	0.218361	0	0.118222	0	0.109628	0.0600295	0	0.00827498	0.146688	0	0.00432692	0	0.0186992	0	AEGIS
EA08085_144225_HUGENE-1_0-ST-V1_1-5-0004-2.CEL.gz	0	0.0942084	0.316138	0	0	0	0.134397	0.0475686	0.100697	0	0.272792	0	0.0341981	0	0	0	AEGIS
EA08085_144229_HUGENE-1_0-ST-V1_1-05-0045-2.CEL.gz	0	0.238215	0.154746	0.00584005	0.127082	0.137402	0.0819083	0.0858896	0	0.0035666	0.0961856	0	0.0518288	0	0	0.0173359	AEGIS
EA08085_144232_HUGENE-1_0-ST-V1_1-05-0092-2.CEL.gz	0.0554915	0.269072	0.219456	0	0.0596847	0.0555115	0.112659	0.0537036	0	0	0.16649	0	0.00793188	0	0	0	AEGIS
EA08085_144233_HUGENE-1_0-ST-V1_1-6-0012-2.CEL.gz	0	0.27622	0.187348	0.0652987	0.0597713	0	0.160873	0.0136411	0	0	0.11254	0	0.0161438	0	0.0744753	0.0336892	AEGIS
EA08085_144234_HUGENE-1_0-ST-V1_1-6-0019-2.CEL.gz	0.0228769	0.290449	0.176372	0	0.160843	0.0315297	0.128763	0.0257732	0	0	0.147845	0	0	0	0.0155471	0	AEGIS
EA08085_148488_HUGENE-1_0-ST-V1_1-11-0505-2.CEL.gz	0	0.169491	0.315563	0.0113128	0.0752234	0	0.195223	0.0793179	0.0250921	0	0.108933	0	0.0198433	0	0	0	AEGIS
EA08085_148489_HUGENE-1_0-ST-V1_1-19-0504-2.CEL.gz	0	0.193996	0.355475	0	0	0	0.157993	0.0648584	0.00327941	0	0.185474	0	0.0389248	0	0	0	AEGIS
EA08085_148490_HUGENE-1_0-ST-V1_1-5-0509-2.CEL.gz	0	0.205448	0.199616	0	0.167148	0.13216	0.181096	0.0115896	0	0	0.0707366	0	0.0164947	0	0.0157105	0	AEGIS
EA08085_148492_HUGENE-1_0-ST-V1_1-25-0519-2.CEL.gz	0	0.233987	0.254973	0	0.054519	0.0459256	0.175305	0.0443796	0.0319237	0	0.158986	0	0	0	0	0	AEGIS
EA08085_148493_HUGENE-1_0-ST-V1_1-12-0531-2.CEL.gz	0	0.230154	0.319704	0	0.110379	0.0212993	0.134421	0.0431551	0.00208365	0.00943839	0.129365	0	0	0	0	0	AEGIS
EA08085_148494_HUGENE-1_0-ST-V1_1-12-0547-2.CEL.gz	0	0.261351	0.162022	0	0.11343	0.0874801	0.172854	0.0245671	0	0.00165268	0.103196	0	0	0	0.0734475	0	AEGIS
EA08085_148496_HUGENE-1_0-ST-V1_1-14-0063-2.CEL.gz	0	0.259816	0.246372	0.0070944	0.0918753	0.0728504	0.151437	0.033821	0	0	0.136734	0	0	0	0	0	AEGIS
EA08085_148497_HUGENE-1_0-ST-V1_1-8-0505-2.CEL.gz	0	0.290133	0.273084	0	0.0735042	0.105187	0.203917	0	0	0	0.054175	0	0	0	0	0	AEGIS
EA08085_148498_HUGENE-1_0-ST-V1_1-16-0591-2.CEL.gz	0	0.221859	0.309784	0	0.0584221	0.120443	0.149553	0.0086319	0	0	0.131308	0	0	0	0	0	AEGIS
EA08085_148499_HUGENE-1_0-ST-V1_1-15-0502-2.CEL.gz	0	0.260167	0.280254	0	0.00567854	0.0461218	0.173488	0.0541247	0	0	0.100206	0	0.0414384	0	0.038522	0	AEGIS
EA08085_148500_HUGENE-1_0-ST-V1_1-5-0515-2.CEL.gz	0	0.247548	0.225164	0	0.0460134	0.259611	0.203439	0	0	0.00392707	0.0115076	0	0	0	0	0.00279011	AEGIS
EA08085_148501_HUGENE-1_0-ST-V1_1-25-0516-2.CEL.gz	0	0.168386	0.201092	0	0.013673	0	0.101746	0.0638	0.112405	0	0.338898	0	0	0	0	0	AEGIS
EA08085_148506_HUGENE-1_0-ST-V1_1-5-0538-2.CEL.gz	0	0.270933	0.170195	0.0143503	0.0895648	0.160048	0.19257	0.00667885	0	0	0	0	0	0	0.0956595	0	AEGIS
EA08085_148508_HUGENE-1_0-ST-V1_1-16-0527-2.CEL.gz	0	0.268816	0.173907	0.00238491	0.113753	0.149434	0.188891	0.0325706	0	0	0.0159697	0	0	0	0.0542732	0	AEGIS
EA08085_148509_HUGENE-1_0-ST-V1_1-12-0535-2.CEL.gz	0	0.264153	0.22525	0	0.0362797	0.125397	0.227121	0.0227916	0	0	0.0754903	0	0.0235174	0	0	0	AEGIS
EA08085_148510_HUGENE-1_0-ST-V1_1-21-0516-2.CEL.gz	0	0.17221	0.151747	0	0.0322059	0.150964	0.0334771	0.068482	0.00864028	0.0130836	0.0456747	0	0.282011	0	0.0415043	0	AEGIS
EA08085_148511_HUGENE-1_0-ST-V1_1-16-0579-2.CEL.gz	0	0.246129	0.232103	0	0	0	0.259814	0.0477548	0.0301235	0	0.126509	0	0.0140555	0	0.0435118	0	AEGIS
EA08085_148512_HUGENE-1_0-ST-V1_1-7-0518-2.CEL.gz	0	0.258802	0.171021	0	0.0731363	0.114946	0.273126	0.00671038	0	0	0	0	0	0	0.100268	0.00199083	AEGIS
EA08085_148515_HUGENE-1_0-ST-V1_1-16-0612-2.CEL.gz	0	0.20594	0.122074	0	0.0380013	0.188456	0.179184	0.0684415	0	0	0.018584	0	0.150542	0	0.0287768	0	AEGIS
EA08085_148516_HUGENE-1_0-ST-V1_1-16-0519-2.CEL.gz	0	0.28432	0.173061	0	0	0.149381	0.246067	0.0491809	0.0344529	0.000667014	0	0	0	0	0.0628705	0	AEGIS
EA08085_148517_HUGENE-1_0-ST-V1_1-18-0503-2.CEL.gz	0	0.283172	0.171284	0	0.0749476	0.153119	0.246621	0.00989056	0	0	0.0537189	0	0	0	0.00724785	0	AEGIS
EA08085_148518_HUGENE-1_0-ST-V1_1-12-0523-2.CEL.gz	0	0.258249	0.278033	0	0.127863	0.0590549	0.0986166	0.0971256	0	0	0.0546747	0	0.0263832	0	0	0	AEGIS
EA08085_148519_HUGENE-1_0-ST-V1_1-19-0506-2.CEL.gz	0	0.288015	0.153255	0	0.0764197	0.115279	0.228519	0.0186088	0	0	0.0311356	0	0.00249611	0	0.0862717	0	AEGIS
EA08085_148520_HUGENE-1_0-ST-V1_1-12-0524-2.CEL.gz	0	0.230277	0.347199	0	0.0798804	0.124394	0.163138	0.0209572	0	0	0.00195301	0	0	0	0	0.0322019	AEGIS
EA08085_148521_HUGENE-1_0-ST-V1_1-21-0512-2.CEL.gz	0	0.241753	0.221599	0	0	0.0628309	0.197023	0.0687903	0	0.0449478	0.163056	0	0	0	0	0	AEGIS
EA08085_148523_HUGENE-1_0-ST-V1_1-19-0502-2.CEL.gz	0	0.257053	0.232242	0	0.0274697	0.18636	0.20639	0.0503854	0	0.00314989	0	0	0.0282001	0	0.00874977	0	AEGIS
EA08085_148524_HUGENE-1_0-ST-V1_1-16-0580-2.CEL.gz	0	0.2337	0.239531	0	0.0704937	0.186916	0.163436	0.0368051	0	0	0.0360478	0	0.0271924	0	0.00587788	0	AEGIS
EA08085_148525_HUGENE-1_0-ST-V1_1-16-0563-2.CEL.gz	0	0.25749	0.108675	0	0.0798589	0.234814	0.196561	0	0.0100174	0	0	0	0.0578319	0	0.0547517	0	AEGIS
EA08085_148526_HUGENE-1_0-ST-V1_1-16-0511-2.CEL.gz	0	0.280033	0.229752	0	0	0.195296	0.190037	0.0386725	0	0	0.032516	0	0.0336935	0	0	0	AEGIS
EA08085_148527_HUGENE-1_0-ST-V1_1-16-0543-2.CEL.gz	0	0.200087	0.273356	0.0115685	0.00406846	0	0.182558	0.0685803	0.0506553	0	0.187301	0	0.0218266	0	0	0	AEGIS
EA08085_148528_HUGENE-1_0-ST-V1_1-12-0551-2.CEL.gz	0	0.217629	0.311356	0	0.0606231	0.0941096	0.113719	0.0300763	0	0	0.172487	0	0	0	0	0	AEGIS
EA08085_148529_HUGENE-1_0-ST-V1_1-12-0516-2.CEL.gz	0	0.238724	0.296946	0	0	0.0195561	0.163027	0.0559469	0.0258615	0.0242024	0.100584	0.0287449	0.0464063	0	0	0	AEGIS
EA08085_148531_HUGENE-1_0-ST-V1_1-12-0502-2.CEL.gz	0	0.238209	0.238306	0	0.0903458	0.0382922	0.186254	0.0877161	0.00172621	0.0144068	0.104744	0	0	0	0	0	AEGIS
EA08085_148532_HUGENE-1_0-ST-V1_1-16-0562-2.CEL.gz	0	0.243638	0.16238	0	0.0370753	0.134419	0.210664	0.0182352	0	0.0183697	0.0994217	0	0.0412141	0	0.0345822	0	AEGIS
EA08085_148533_HUGENE-1_0-ST-V1_1-18-0502-.CEL.gz	0	0.285942	0.251413	0	0.0409965	0.00111592	0.226254	0.0343373	0.0112983	0	0.0818242	0	0	0	0.0668181	0	AEGIS
EA08085_148534_HUGENE-1_0-ST-V1_1-23-0505-2.CEL.gz	0	0.243368	0.209235	0	0.0376096	0.0736327	0.211777	0.0480471	0	0	0.132172	0	0.00145616	0	0.0427019	0	AEGIS
EA08085_148535_HUGENE-1_0-ST-V1_1-16-0520-2.CEL.gz	0	0.291813	0.238915	0	0.0417137	0.0849647	0.241636	0	0	0	0.0972113	0	0	0	0	0.00374598	AEGIS
EA08085_148536_HUGENE-1_0-ST-V1_1-23-0504-2.CEL.gz	0	0.239789	0.240324	0	0.0506761	0.069905	0.123388	0.0899472	0.00368102	0	0.175872	0.00530179	0.00111676	0	0	0	AEGIS
EA08085_148537_HUGENE-1_0-ST-V1_1-16-0603-2.CEL.gz	0	0.276121	0.295708	0	0	0.0424507	0.207398	0.00873837	0	0	0.157969	0	0.0116147	0	0	0	AEGIS
EA08085_148540_HUGENE-1_0-ST-V1_1-12-0522-2.CEL.gz	0	0.252442	0.218455	0	0.0591306	0.153505	0.204628	0	0	0.0144664	0.0173627	0	0.0598228	0	0.0201871	0	AEGIS
EA08085_148541_HUGENE-1_0-ST-V1_1-18-0501-2.CEL.gz	0	0.253955	0.154365	0	0.0406434	0.184243	0.233811	0.0359635	0	0	0.0021365	0	0.0295404	0	0.065342	0	AEGIS
EA08085_148542_HUGENE-1_0-ST-V1_1-12-0545-2.CEL.gz	0	0.262859	0.22742	0	0.0810673	0.115681	0.144535	0.0425433	0	0	0	0	0.10964	0	0.016254	0	AEGIS
EA08085_148543_HUGENE-1_0-ST-V1_1-16-0574-2.CEL.gz	0	0.243268	0.151286	0	0.0813843	0.181248	0.232557	0.0360955	0	0.00355822	0.030668	0	0.00211953	0	0.0378149	0	AEGIS
EA08085_148544_HUGENE-1_0-ST-V1_1-25-0513-2.CEL.gz	0	0.248354	0.284723	0	0	0	0.168544	0.0654613	0	0.0225784	0.193926	0.01492	0.00149348	0	0	0	AEGIS
EA08085_148545_HUGENE-1_0-ST-V1_1-12-0501-3.CEL.gz	0	0.244502	0.225572	0	0.12927	0.173764	0.161505	0.0350184	0	0	0.0108691	0	0	0	0.0195	0	AEGIS
EA08085_148546_HUGENE-1_0-ST-V1_1-11-0534-2.CEL.gz	0	0.190369	0.31069	0	0.0469512	0.0925551	0.175334	0.0344206	0	0.0142152	0.12733	0.000792972	0.00734117	0	0	0	AEGIS
EA08085_148547_HUGENE-1_0-ST-V1_1-16-0573-2.CEL.gz	0	0.278925	0.186091	0	0.000903918	0.141424	0.269792	0.0383245	0	0	0.0845397	0	0	0	0	0	AEGIS
EA08085_148548_HUGENE-1_0-ST-V1_1-16-0606-2.CEL.gz	0	0.190779	0.22735	0	0.205245	0.126136	0.0877211	0.0226511	0	0.00440171	0.0370705	0	0.0871883	0	0	0.0114566	AEGIS
EA08085_148549_HUGENE-1_0-ST-V1_1-7-0522-2.CEL.gz	0	0.147685	0.253274	0	0.111485	0	0.124144	0.100201	0.0168721	0	0.243117	0	0.00322246	0	0	0	AEGIS
EA08085_148550_HUGENE-1_0-ST-V1_1-5-0537-2.CEL.gz	0	0.189498	0.176072	0	0.0667669	0.23451	0.236544	0.0034768	0	0.000172652	0	0	0.0184422	0	0.0651135	0.00940334	AEGIS
EA08085_148551_HUGENE-1_0-ST-V1_1-5-0552-2.CEL.gz	0	0.236082	0.120966	0	0.0771299	0.229304	0.218175	0.00482383	0	0	0	0	0	0	0.0849691	0.0285512	AEGIS
EA08085_148553_HUGENE-1_0-ST-V1_1-21-0509-2.CEL.gz	0	0.304935	0.207335	0	0.0140819	0.0201297	0.198924	0.0308751	0	0	0.21728	0	0.00643805	0	0	0	AEGIS
EA08085_148554_HUGENE-1_0-ST-V1_1-16-0592-2.CEL.gz	0	0.249297	0.164783	0	0.0914409	0.0880913	0.237146	0.0243971	0.0142321	0	0.041188	0	0.0133651	0	0.0760601	0	AEGIS
EA08085_148555_HUGENE-1_0-ST-V1_1-16-0572-2.CEL.gz	0	0.278791	0.207004	0	0.113459	0.164825	0.19581	0.0102214	0	0	0.0132703	0	0.0111864	0	0.0054336	0	AEGIS
EA08085_148556_HUGENE-1_0-ST-V1_1-5-0556-2.CEL.gz	0	0.0915706	0.241687	0	0	0	0.173231	0.0359098	0.0989279	0	0.354652	0	0.00402198	0	0	0	AEGIS
EA08085_148557_HUGENE-1_0-ST-V1_1-16-0607-2.CEL.gz	0	0.263408	0.158805	0	0.058742	0.161805	0.180656	0.0584772	0	0	0.112221	0	0	0	0.00588621	0	AEGIS
EA08085_148558_HUGENE-1_0-ST-V1_1-16-0530-2.CEL.gz	0	0.238118	0.124112	0	0.0440501	0.183476	0.192311	0.0270057	0	0.0231603	0	0	0.0996275	0	0.06814	0	AEGIS
EA08085_148559_HUGENE-1_0-ST-V1_1-22-0502-2.CEL.gz	0	0.138695	0.357616	0	0	0	0.195315	0.0683697	0.0497007	0	0.175005	0	0.0152992	0	0	0	AEGIS
EA08085_148560_HUGENE-1_0-ST-V1_1-23-0506-2.CEL.gz	0	0.239131	0.191941	0	0.0336984	0.260422	0.230249	0.0113041	0	0	0	0	0.0217997	0	0.0114547	0	AEGIS
EA08085_148561_HUGENE-1_0-ST-V1_1-16-0581-2.CEL.gz	0	0.28671	0.164273	0	0.0599371	0.164267	0.239152	0.0202295	0	0	0.0433763	0	0	0	0.0220545	0	AEGIS
EA08085_148562_HUGENE-1_0-ST-V1_1-12-0521-2.CEL.gz	0	0.210267	0.206636	0	0.106402	0.160374	0.153169	0.0579332	0	0	0	0	0.099336	0	0.00588237	0	AEGIS
EA08085_148563_HUGENE-1_0-ST-V1_1-12-0503-2.CEL.gz	0	0.288205	0.254887	0	0.0332292	0	0.088024	0.038024	0.0464279	0.0110706	0.180984	0	0.0591483	0	0	0	AEGIS
EA08085_148564_HUGENE-1_0-ST-V1_1-7-0516-2.CEL.gz	0.0358803	0.258321	0.291686	0	0.0694248	0.0281632	0.0999653	0.0948114	0	0	0.117796	0	0	0	0.00395231	0	AEGIS
EA08085_148565_HUGENE-1_0-ST-V1_1-11-0501-2.CEL.gz	0	0.205766	0.332758	0	0.0662232	0.0293624	0.12738	0.0674171	0.0144845	0.00520809	0.147714	0	0.00368576	0	0	0	AEGIS
EA08085_148566_HUGENE-1_0-ST-V1_1-16-0518-2.CEL.gz	0	0.293404	0.269853	0	0.012006	0.0860097	0.21476	0.00930233	0.014067	0	0.100598	0	0	0	0	0	AEGIS
EA08085_148568_HUGENE-1_0-ST-V1_1-22-0514-2.CEL.gz	0	0.254233	0.199084	0	0	0.242757	0.227242	0.0152011	0	0	0.00994648	0.0187891	0	0	0.0245907	0.00815622	AEGIS
EA08085_148569_HUGENE-1_0-ST-V1_1-16-0545-2.CEL.gz	0	0.212842	0.224172	0	0.0849034	0.0246891	0.188205	0.0325581	0	0	0.209473	0	0.0231577	0	0	0	AEGIS
EA08085_148571_HUGENE-1_0-ST-V1_1-16-0547-2.CEL.gz	0	0.275571	0.137997	0	0.0415846	0.0627761	0.289159	0.0388489	0	0	0.0764542	0	0	0	0.0776086	0	AEGIS
EA08085_148572_HUGENE-1_0-ST-V1_1-16-0540-2.CEL.gz	0	0.255848	0.187266	0	0.0743527	0.147934	0.220362	0	0	0	0.0243263	0	0.0128966	0	0.0770137	0	AEGIS
EA08085_148573_HUGENE-1_0-ST-V1_1-18-0505-2.CEL.gz	0	0.185712	0.186027	0	0.0865254	0	0.148191	0.0769999	0	0.0174394	0.299105	0	0	0	0	0	AEGIS
EA08085_148575_HUGENE-1_0-ST-V1_1-14-0103-2.CEL.gz	0	0.27929	0.20769	0	0	0.022463	0.205872	0.0595673	0.0274822	0	0.181195	0.00976284	0	0	0	0.00667732	AEGIS
EA08085_148577_HUGENE-1_0-ST-V1_1-16-0566-2.CEL.gz	0	0.225494	0.090099	0	0.0874443	0.159255	0.218211	0.00334757	0	0.0103718	0	0	0.090697	0	0.11508	0	AEGIS
EA08085_148579_HUGENE-1_0-ST-V1_1-11-0512-2.CEL.gz	0	0.254906	0.136972	0	0.128101	0.090162	0.158443	0.0537131	0	0.00736852	0.157399	0	0.0129347	0	0	0	AEGIS
EA08085_148581_HUGENE-1_0-ST-V1_1-22-0501-2.CEL.gz	0	0.233108	0.276655	0	0.0295296	0.0896234	0.154409	0.0921249	0	0.00946434	0.105726	0	0.00936123	0	0	0	AEGIS
EA08085_148582_HUGENE-1_0-ST-V1_1-16-0567-2.CEL.gz	0	0.295652	0.155606	0	0.0357696	0.0943919	0.254592	0.0202655	0	0	0.0704999	0	0.00693573	0	0.0642146	0.00207309	AEGIS
EA08085_148583_HUGENE-1_0-ST-V1_1-12-0525-2.CEL.gz	0	0.195805	0.269552	0	0.0238155	0.038154	0.137378	0.0918439	0	0	0.185951	0	0.0575008	0	0	0	AEGIS
EA08085_148584_HUGENE-1_0-ST-V1_1-16-0510-2.CEL.gz	0	0.29114	0.273932	0	0.0448622	0.0579023	0.155512	0.0826176	0	0	0.0116289	0	0.0139332	0	0.0684716	0	AEGIS
EA08085_148585_HUGENE-1_0-ST-V1_1-16-0531-2.CEL.gz	0	0.2211	0.212107	0	0.0820428	0.0979104	0.17955	0.0074726	0	0.0417873	0.137053	0	0.0209772	0	0	0	AEGIS
EA08085_148586_HUGENE-1_0-ST-V1_1-12-0543-2.CEL.gz	0	0.247166	0.31645	0	0	0.135117	0.122619	0.07406	0	0.0117378	0	0	0.0928497	0	0	0	AEGIS
EA08085_148587_HUGENE-1_0-ST-V1_1-5-0559-2.CEL.gz	0	0.200967	0.263935	0	0.0509753	0	0.211275	0.0358984	0	0	0.236949	0	0	0	0	0	AEGIS
EA08085_148588_HUGENE-1_0-ST-V1_1-22-0507-2.CEL.gz	0	0.239568	0.213022	0	0.0367542	0.0605975	0.253988	0.0328946	0	0	0.140171	0	0.00766025	0	0.0106007	0.00474409	AEGIS
EA08085_148589_HUGENE-1_0-ST-V1_1-11-0524-2.CEL.gz	0	0.235672	0.314915	0	0.0416757	0	0.194972	0.0183473	0.0227608	0.01341	0.158248	0	0	0	0	0	AEGIS
EA08085_148590_HUGENE-1_0-ST-V1_1-7-0513-2.CEL.gz	0.00588788	0.250649	0.379071	0	0.0198095	0	0.11672	0.0138989	0.0132741	0	0.167546	0.00281017	0.030334	0	0	0	AEGIS
EA08085_148591_HUGENE-1_0-ST-V1_1-11-0533-2.CEL.gz	0	0.138971	0.249454	0	0.134534	0.173371	0.00209826	0.0618504	0	0	0.0436823	0	0.196039	0	0	0	AEGIS
EA08085_148592_HUGENE-1_0-ST-V1_1-25-0528-2.CEL.gz	0	0.218682	0.341633	0	0.0540128	0.013464	0.162876	0.0103965	0.0196913	0	0.168849	0	0	0	0	0.0103959	AEGIS
EA08085_148593_HUGENE-1_0-ST-V1_1-12-0508-2.CEL.gz	0	0.136665	0.166277	0.00914056	0.040639	0.151991	0.185035	0.116829	0	0	0.121641	0	0.0544131	0	0.0010945	0.0162745	AEGIS
EA08085_148594_HUGENE-1_0-ST-V1_1-16-0534-2.CEL.gz	0	0.273086	0.222002	0.0340174	0	0.11006	0.202314	0.0267216	0	0	0.076776	0	0.012367	0	0.0426551	0	AEGIS
EA08085_148595_HUGENE-1_0-ST-V1_1-5-0511-2.CEL.gz	0	0.179372	0.163022	0	0	0	0.146437	0.072133	0.0157234	0	0.397511	0	0	0	0.0258023	0	AEGIS
EA08085_148597_HUGENE-1_0-ST-V1_1-16-0598-2.CEL.gz	0	0.243643	0.285265	0	0.0275335	0.0729824	0.173036	0.00615809	0	0.0147059	0.153162	0.0020417	0.021472	0	0	0	AEGIS
EA08085_148598_HUGENE-1_0-ST-V1_1-16-0513-2.CEL.gz	0	0.252969	0.260305	0	0	0	0.276391	0.0328685	0	0.00116776	0.165155	0	0.0111437	0	0	0	AEGIS
EA08085_148601_HUGENE-1_0-ST-V1_1-11-0509-2.CEL.gz	0	0.116365	0.290726	0	0.0998895	0.0632441	0.135127	0.0458084	0.00943789	0	0.156024	0	0.0833784	0	0	0	AEGIS
EA08085_148602_HUGENE-1_0-ST-V1_1-12-0514-2.CEL.gz	0	0.12851	0.310538	0	0.150349	0.0091396	0.115732	0.0231895	0.0320053	0.0311357	0.160583	0	0.0388178	0	0	0	AEGIS
EA08085_148603_HUGENE-1_0-ST-V1_1-5-0540-2.CEL.gz	0	0.213828	0.222452	0	0.113948	0.0168089	0.231923	0.0508783	0.000961254	0	0.141653	0	0	0	0.00754858	0	AEGIS
EA08085_148606_HUGENE-1_0-ST-V1_1-16-0528-2.CEL.gz	0	0.2843	0.128025	0	0.0495254	0.159481	0.251036	0	0	0	0.0440849	0	0.0214628	0	0.0620851	0	AEGIS
EA08085_148607_HUGENE-1_0-ST-V1_1-11-0508-2.CEL.gz	0	0.251987	0.18053	0	0.058542	0.146316	0.243969	0.053697	0	0	0.0362275	0	0.00208866	0	0.0266438	0	AEGIS
EA08085_148608_HUGENE-1_0-ST-V1_1-12-0530-2.CEL.gz	0	0.19354	0.0745006	0	0.0446068	0.197328	0.221077	0.0317205	0	0	0	0	0.155084	0	0.076143	0.00600035	AEGIS
EA08085_148610_HUGENE-1_0-ST-V1_1-7-0511-2.CEL.gz	0	0.248883	0.309637	0	0.0830764	0.0408606	0.160357	0.0136398	0.00485136	0.0131629	0.125532	0	0	0	0	0	AEGIS
EA08085_148611_HUGENE-1_0-ST-V1_1-12-0520-2.CEL.gz	0	0.27216	0.231763	0	0.0706287	0.165794	0.154253	0.0281397	0	0.00688105	0.0484755	0	0.021906	0	0	0	AEGIS
EA08085_148612_HUGENE-1_0-ST-V1_1-5-0508-2.CEL.gz	0.0649166	0.155147	0.241196	0	0.0394294	0	0.0455312	0.0596429	0.0625524	0	0.323415	0	0.00817051	0	0	0	AEGIS
EA08085_148613_HUGENE-1_0-ST-V1_1-14-0015-2.CEL.gz	0	0.287336	0.173442	0	0.0890504	0.0905448	0.208239	0.014396	0.00351121	0.00868628	0.120751	0	0.00404359	0	0	0	AEGIS
EA08085_148614_HUGENE-1_0-ST-V1_1-11-0526-2.CEL.gz	0	0.186491	0.270825	0	0.060558	0	0.114673	0.0227775	0.0818222	0	0.262854	0	0	0	0	0	AEGIS
EA08085_148615_HUGENE-1_0-ST-V1_1-18-0507-2.CEL.gz	0	0.304099	0.230732	0	0	0.0636012	0.249293	0.00538906	0	0	0.146853	3.35358e-05	0	0	0	0	AEGIS
EA08085_148617_HUGENE-1_0-ST-V1_1-16-0514-2.CEL.gz	0	0.305311	0.200145	0	0	0.209295	0.230795	0.021354	0	0	0	0.00573364	0.00504474	0	0.0223223	0	AEGIS
EA08085_148619_HUGENE-1_0-ST-V1_1-22-0505-2.CEL.gz	0	0.265656	0.248427	0	0.052876	0.0485411	0.211238	0.0115769	0	0.0174288	0.144257	0	0	0	0	0	AEGIS
EA08085_148620_HUGENE-1_0-ST-V1_1-7-0514-2.CEL.gz	0	0.22395	0.187915	0	0.0478298	0.150944	0.251015	0.0261955	0	0	0.0578915	0	0	0	0.0517415	0.00251781	AEGIS
EA08085_148621_HUGENE-1_0-ST-V1_1-7-0515-2.CEL.gz	0	0.180281	0.372223	0	0.0655615	0.0113512	0.162963	0.0290628	0.00689596	0	0.171662	0	0	0	0	0	AEGIS
EA08085_148622_HUGENE-1_0-ST-V1_1-16-0569-2.CEL.gz	0	0.127857	0.294719	0	0.0610785	0	0.124692	0.0161211	0.0259058	0	0.322469	0	0	0	0	0.0271572	AEGIS
EA08085_148623_HUGENE-1_0-ST-V1_1-11-0518-2.CEL.gz	0	0.222858	0.257389	0	0	0.00394255	0.196361	0.0527015	0.021321	0	0.245426	0	0	0	0	0	AEGIS
EA08085_257112_HUGENE-1_0-ST-V1_1-5-0002-2.CEL.gz	0	0.245757	0.218999	0	0.0137261	0.0754636	0.218569	0.0168846	0	0	0.0904289	0	0	0	0.0823214	0.0378507	AEGIS
EA08085_257113_HUGENE-1_0-ST-V1_1-1-0025-2.CEL.gz	0	0.200191	0.21484	0	0.0793962	0	0.124611	0.0508494	0	0	0.316019	0	0.0140929	0	0	0	AEGIS
EA08085_257114_HUGENE-1_0-ST-V1_1-9-0016-2.CEL.gz	0	0.127246	0.243476	0	0.116477	0.168064	0.0531249	0.023266	0	0	0.0620837	0	0.132815	0	0	0.0734475	AEGIS
EA08085_257115_HUGENE-1_0-ST-V1_1-01-0126-2.CEL.gz	0	0.256316	0.0993963	0	0.0277325	0.104884	0.236076	0	0	0.0377636	0.0834145	0	0.0610338	0	0.0933836	0	AEGIS
EA08085_257117_HUGENE-1_0-ST-V1_1-11-0024-2.CEL.gz	0	0.150946	0.300089	0	0.0809622	0	0.140817	0.0565355	0	0.0043036	0.127694	0	0.138652	0	0	0	AEGIS
EA08085_257118_HUGENE-1_0-ST-V1_1-3-0029-2.CEL.gz	0	0.199113	0.181786	0.0151411	0.0569677	0.0460024	0.189462	0.0181097	0	0	0.134074	0	0.105988	0	0.0533563	0	AEGIS
EA08085_257119_HUGENE-1_0-ST-V1_1-7-0508-2.CEL.gz	0	0.244121	0.128875	0	0.145282	0.226975	0.178318	0.00647013	0	0	0.00338253	0	0	0	0.0390699	0.0275053	AEGIS
EA08085_257120_HUGENE-1_0-ST-V1_1-13-0161-2.CEL.gz	0	0.277343	0.342038	0.00628723	0.0168459	0	0.125221	0.00470328	0.029226	0	0.165215	0	0.0331201	0	0	0	AEGIS
EA08085_257121_HUGENE-1_0-ST-V1_1-13-0162-2.CEL.gz	0	0.174497	0.23325	0	0.129679	0.188482	0.0750229	0.0532688	0	0	0.0220465	0	0.112758	0	0	0.0109955	AEGIS
EA08085_257122_HUGENE-1_0-ST-V1_1-11-0511-2.CEL.gz	0	0.180817	0.298007	0.0539689	0.0536186	0.0510007	0.110486	0.139859	0	0	0.0601468	0	0.0520968	0	0	0	AEGIS
EA08085_257123_HUGENE-1_0-ST-V1_1-14-0065-2.CEL.gz	0	0.282957	0.187362	0.00189461	0.00940586	0.195756	0.213549	0.0300726	0	0	0	0	0.000261171	0	0.0529659	0.0257751	AEGIS
EA08085_257124_HUGENE-1_0-ST-V1_1-14-0069-2.CEL.gz	0	0.0853136	0.328162	0	0.0997168	0	0.123628	0.0300195	0.00959178	0.00732955	0.295892	0	0.0203466	0	0	0	AEGIS
EA08085_257125_HUGENE-1_0-ST-V1_1-8-0501-2.CEL.gz	0	0.258444	0.191141	0	0.0973004	0.172842	0.174939	0.0227466	0	0	0	0	0.027041	0	0.0555459	0	AEGIS
EA08085_257126_HUGENE-1_0-ST-V1_1-16-0504-2.CEL.gz	0	0.205704	0.253628	0.0339562	0.0636544	0	0.143362	0.0377125	0	0	0.249778	0	0.0122042	0	0	0	AEGIS
EA08085_257127_HUGENE-1_0-ST-V1_1-12-0526-2.CEL.gz	0	0.251282	0.298316	0	0.029551	0.0483145	0.218811	0.00321284	0	0.000759275	0.149753	0	0	0	0	0	AEGIS
EA08085_257128_HUGENE-1_0-ST-V1_1-13-0168-2.CEL.gz	0	0.291347	0.128433	0.0253028	0.0955159	0.186177	0.181641	0.0105499	0	0	0.00384669	0	0.00202122	0	0.0751644	0	AEGIS
EA08085_257129_HUGENE-1_0-ST-V1_1-14-0070-2.CEL.gz	0	0.249202	0.208048	0	0	0.191347	0.218785	0.0699907	0	0	0	0	0.026598	0	0.0260589	0.00997062	AEGIS
EA08085_257130_HUGENE-1_0-ST-V1_1-11-0521-2.CEL.gz	0	0.231608	0.10171	0	0.119474	0.215471	0.17775	0.00144953	0	0.00287431	0.0239359	0	0.0322498	0	0.0934772	0	AEGIS
EA08085_257131_HUGENE-1_0-ST-V1_1-12-0529-2.CEL.gz	0	0.216249	0.266413	0.00124025	0.0437785	0	0.16051	0.0113234	0.0545435	0	0.238153	0	0.00778955	0	0	0	AEGIS
EA08085_257132_HUGENE-1_0-ST-V1_1-6-0016-2.CEL.gz	0.300247	0.160574	0.176108	0	0.0188333	0.115131	0	0	0	0.0121223	0.110449	0	0.0878488	0	0.0186872	0	AEGIS
EA08085_257133_HUGENE-1_0-ST-V1_1-7-0519-2.CEL.gz	0	0.229335	0.256475	0	0	0.0654952	0.194788	0.0756738	0	0.00149957	0.136017	0	0.0338078	0	0.00690881	0	AEGIS
EA08085_257134_HUGENE-1_0-ST-V1_1-12-0536-2.CEL.gz	0	0.244513	0.270718	0	0.0499878	0.154269	0.189929	0.0220315	0	0	0.00785421	0	0.0606971	0	0	0	AEGIS
EA08085_257135_HUGENE-1_0-ST-V1_1-6-0023-2.CEL.gz	0.147271	0.246073	0.226816	0	0.0484995	0	0.0505866	0	0	0	0.2167	0	0.0640543	0	0	0	AEGIS
EA08085_257136_HUGENE-1_0-ST-V1_1-12-0538-2.CEL.gz	0	0.268353	0.228897	0	0.1254	0.15109	0.153743	0.00744494	0	0	0.065071	0	0	0	0	0	AEGIS
EA08085_257137_HUGENE-1_0-ST-V1_1-10-0033-2.CEL.gz	0	0.260566	0.300983	0.00489053	0.0700893	0.0092041	0.0750742	0.0477581	0.0383341	0	0.193101	0	0	0	0	0	AEGIS
EA08085_257138_HUGENE-1_0-ST-V1_1-14-0095-2.CEL.gz	0	0.261019	0.117852	0	0.00513617	0.090571	0.158682	0	0	0	0	0	0.23138	0	0.115877	0.0194832	AEGIS
EA08085_257139_HUGENE-1_0-ST-V1_1-20-0504-2.CEL.gz	0	0.267455	0.151487	0	0.0443696	0.18971	0.228602	0.0266701	0	0.00472814	0	0	0	0	0.0860413	0.000936158	AEGIS
EA08085_257140_HUGENE-1_0-ST-V1_1-21-0502-2.CEL.gz	0	0.263729	0.212139	0	0.0881849	0	0.234676	0.00749317	0	0	0.118836	0	0	0	0.0749415	0	AEGIS
EA08085_257141_HUGENE-1_0-ST-V1_1-16-0551-2.CEL.gz	0	0.262823	0.126882	0	0.0724826	0.110753	0.30099	0.0416651	0	0	0.0191678	0	0	0	0.0652362	0	AEGIS
EA08085_257142_HUGENE-1_0-ST-V1_1-21-0505-2.CEL.gz	0	0.274565	0.221889	0.0168828	0.0315384	0.0667138	0.154488	0.00757311	0	0	0.22635	0	0	0	0	0	AEGIS
EA08085_257143_HUGENE-1_0-ST-V1_1-20-0505-2.CEL.gz	0	0.0915186	0.311764	0.0227132	0.124144	0.108178	0.128298	0.0752814	0	0	0.113998	0	0.00931634	0	0	0.0147879	AEGIS
EA08085_257144_HUGENE-1_0-ST-V1_1-20-0507-2.CEL.gz	0	0.277308	0.109554	0	0.115257	0.15503	0.179702	0	0	0	0.0457256	0	0.0535651	0	0.0638584	0	AEGIS
EA08085_257145_HUGENE-1_0-ST-V1_1-14-0094-2.CEL.gz	0	0.194847	0.318529	0.0261237	0.0122517	0.00767446	0.150026	0.0170149	0.0278084	0.0027385	0.127851	0	0.114219	0	0	0.000916303	AEGIS
EA08085_257146_HUGENE-1_0-ST-V1_1-8-0512-2.CEL.gz	0	0.23953	0.228556	0.00651374	0.0534075	0.0997881	0.256987	0.0139579	0	0	0.0611092	0	0	0	0.0163725	0.0237775	AEGIS
EA08085_257147_HUGENE-1_0-ST-V1_1-16-0561-2.CEL.gz	0	0.250499	0.181269	0	0.0742349	0.201639	0.15116	0.0553247	0	0	0	0	0.0717079	0	0.0141656	0	AEGIS
EA08085_257148_HUGENE-1_0-ST-V1_1-21-0507-2.CEL.gz	0	0.247718	0.126208	0	0	0.117046	0.233924	0.0278699	0	0.0142247	0.0208268	0	0.109089	0	0.103094	0	AEGIS
EA08085_257149_HUGENE-1_0-ST-V1_1-5-0551-2.CEL.gz	0	0.199238	0.235913	0	0.0600827	0	0.140615	0.00420956	0.0143675	0	0.312908	0	0	0	0.0326663	0	AEGIS
EA08085_257150_HUGENE-1_0-ST-V1_1-16-0571-2.CEL.gz	0	0.253896	0.151154	0	0.105713	0.267273	0.179741	0.0144397	0	0	0.00343272	0	0.024351	0	0	0	AEGIS
EA08085_257151_HUGENE-1_0-ST-V1_1-22-0508-2.CEL.gz	0	0.155912	0.269693	0.00327301	0.080471	0.107427	0.151057	0.173106	0	0.00255821	0.0231941	0	0.0333082	0	0	0	AEGIS
EA08085_257152_HUGENE-1_0-ST-V1_1-22-0512-3.CEL.gz	0	0.226604	0.224067	0	0.0944246	0.0351621	0.224254	0.0482032	0	0	0.139187	0	0.00809854	0	0	0	AEGIS
EA08085_257153_HUGENE-1_0-ST-V1_1-12-0556-2.CEL.gz	0	0.204719	0.216745	0	0.126525	0.0318485	0.169174	0.0677614	0	0	0.183227	0	0	0	0	0	AEGIS
EA08085_257154_HUGENE-1_0-ST-V1_1-14-0109-2.CEL.gz	0	0.200992	0.301186	0.0674642	0.0262519	0	0.156539	0.0188646	0	0	0.210366	0	0.0183371	0	0	0	AEGIS
EA08085_257155_HUGENE-1_0-ST-V1_1-22-0516-2.CEL.gz	0	0.216106	0.29592	0.00245903	0.0407036	0.0780837	0.192309	0.0427064	0	0.000467873	0.127931	0	0.00331374	0	0	0	AEGIS
EA08085_257156_HUGENE-1_0-ST-V1_1-22-0515-2.CEL.gz	0	0.043188	0.136376	0.00657206	0.191297	0.147887	0.0547792	0.0940179	0	0	0.182076	0	0.139826	0	0.00398031	0	AEGIS
EA08085_257157_HUGENE-1_0-ST-V1_1-17-0506-2.CEL.gz	0	0.319453	0.171141	0	0.0504123	0.189896	0.188703	0.0105348	0	0	0.0208353	0	0	0	0.0490242	0	AEGIS
EA08085_257158_HUGENE-1_0-ST-V1_1-14-0122-2.CEL.gz	0	0.235795	0.209536	0	0.0420556	0.291401	0.0953261	0.0584521	0	0	0	0	0.0674339	0	0	0	AEGIS
EA08085_257159_HUGENE-1_0-ST-V1_1-14-0118-2.CEL.gz	0	0.334766	0.155749	0	0.0583055	0.118654	0.201768	0.0458989	0	0	0.0515284	0	0	0	0.0333306	0	AEGIS
EA08085_257160_HUGENE-1_0-ST-V1_1-21-0519-2.CEL.gz	0	0.167944	0.304678	0.0017702	0.054913	0	0.177837	0.0371264	0	0	0.2258	0	0.0299308	0	0	0	AEGIS
EA08085_257161_HUGENE-1_0-ST-V1_1-7-0530-2.CEL.gz	0	0.091452	0.339933	0	0.0407051	0	0.134326	0.0549912	0.0275674	0	0.195302	0	0.115723	0	0	0	AEGIS
EA08085_257162_HUGENE-1_0-ST-V1_1-16-0590-2.CEL.gz	0	0.232399	0.211875	0	0.128333	0.0502283	0.180178	0.0417081	0	0	0.155279	0	0	0	0	0	AEGIS
EA08085_257163_HUGENE-1_0-ST-V1_1-21-0520-2.CEL.gz	0	0.251201	0.277556	0	0.0672989	0.0199623	0.183443	0.0300569	0.0300792	0.00779579	0.132607	0	0	0	0	0	AEGIS
EA08085_257164_HUGENE-1_0-ST-V1_1-21-0521-2.CEL.gz	0	0.188397	0.296663	0	0.04526	0	0.171355	0.0769468	0.0152447	0.00479549	0.201338	0	0	0	0	0	AEGIS
EA08085_257165_HUGENE-1_0-ST-V1_1-26-0513-2.CEL.gz	0	0.22681	0.269423	0	0.0789888	0.0990771	0.128357	0.0412366	0	0	0.130229	0	0.0258772	0	0	0	AEGIS
EA08085_257166_HUGENE-1_0-ST-V1_1-16-0594-2.CEL.gz	0	0.181254	0.230063	0	0.0956733	0.072001	0.142779	0.0711578	0	0	0.192274	0	0.0147983	0	0	0	AEGIS
EA08085_257167_HUGENE-1_0-ST-V1_1-22-0521-2.CEL.gz	0	0.267712	0.194731	0	0.0620135	0.0607419	0.0897336	0.043026	0	0	0.187439	0	0.0397639	0	0	0.0548393	AEGIS
EA08085_257168_HUGENE-1_0-ST-V1_1-7-0531-2.CEL.gz	0	0.282058	0.134763	0.000646906	0.0503756	0.131526	0.223179	0.0258154	0.00892025	0.00777662	0	0	0.0314754	0	0.103464	0	AEGIS
EA08085_257169_HUGENE-1_0-ST-V1_1-21-0522-2.CEL.gz	0	0.267148	0.173012	0	0.0363072	0.128857	0.200463	0.00781616	0	0.0264553	0.0844076	0	0.0450947	0	0.0304388	0	AEGIS
EA08085_257170_HUGENE-1_0-ST-V1_1-12-0555-2.CEL.gz	0	0.254724	0.213888	0	0.0908267	0.107704	0.257468	0.0188094	0	0	0.0382296	0	0	0	0.0183496	0	AEGIS
EA08085_257171_HUGENE-1_0-ST-V1_1-12-0561-2.CEL.gz	0.0278018	0.32024	0.195457	0	0.10011	0.0352729	0.0764021	0.0126825	0	0	0.117384	0	0.00607586	0	0.101028	0.00754533	AEGIS
EA08085_257172_HUGENE-1_0-ST-V1_1-15-0516-2.CEL.gz	0	0.284855	0.188532	0	0.0313538	0	0.135774	0.0652764	0.0247445	0	0.114773	0	0	0	0.154692	0	AEGIS
EA08085_257173_HUGENE-1_0-ST-V1_1-25-0504-2.CEL.gz	0	0.254698	0.180032	0.0313948	0.0887884	0	0.130538	0.045751	0.0116449	0	0.217518	0	0.0213868	0	0.0182481	0	AEGIS
EA08085_257174_HUGENE-1_0-ST-V1_1-19-0509-2.CEL.gz	0	0.280632	0.128119	0	0.0968817	0.0781019	0.216177	0.0254376	0	0	0.100051	0	0.0109228	0	0.063677	0	AEGIS
EA08085_257175_HUGENE-1_0-ST-V1_1-19-0511-2.CEL.gz	0	0.210962	0.299576	0.0179022	0.0990538	0	0.15289	0	0.00243152	0	0.193546	0	0.0236373	0	0	0	AEGIS
EA08085_257176_HUGENE-1_0-ST-V1_1-7-0532-2.CEL.gz	0	0.258715	0.159427	0	0.120638	0.151214	0.170235	0.047292	0	0	0.0759892	0	0	0	0.0164904	0	AEGIS
EA08085_257177_HUGENE-1_0-ST-V1_1-14-0113-2.CEL.gz	0	0.228292	0.0867571	0	0.070939	0.189949	0.207841	0.00489801	0	0	0	0	0.0918626	0	0.119463	0	AEGIS
EA08085_257178_HUGENE-1_0-ST-V1_1-14-0126-2.CEL.gz	0	0.236005	0.226846	0	0.0612385	0.152721	0.148199	0.040251	0.00610112	0	0.0286674	0	0.0999711	0	0	0	AEGIS
EA08085_257179_HUGENE-1_0-ST-V1_1-25-0509-2.CEL.gz	0	0.0765571	0.178265	0.0300208	0.246474	0.121561	0.089263	0.0535615	0	0	0.118553	0	0.0170785	0	0	0.0686663	AEGIS
EA08085_257180_HUGENE-1_0-ST-V1_1-25-0510-2.CEL.gz	0	0.281026	0.263711	0	0	0.0784581	0.200718	0.0245655	0	0.0021251	0.126972	0.0202182	0.00220677	0	0	0	AEGIS
EA08085_257181_HUGENE-1_0-ST-V1_1-25-0511-2.CEL.gz	0	0.23447	0.261718	0	0.107275	0	0.13743	0.0452341	0.0196128	0	0.175769	0	0.0176767	0	0.000813954	0	AEGIS
EA08085_257182_HUGENE-1_0-ST-V1_1-7-0537-2.CEL.gz	0	0.304571	0.183463	0	0.00018289	0.0980654	0.288656	0.00719013	0	0	0.0467461	0	0	0	0.0711254	0	AEGIS
EA08085_257183_HUGENE-1_0-ST-V1_1-25-0514-2.CEL.gz	0.00723162	0.276821	0.194011	0	0.096769	0.16112	0.144409	0	0	0	0.0353872	0	0.0634873	0	0.0207633	0	AEGIS
EA08085_257184_HUGENE-1_0-ST-V1_1-11-0537-2.CEL.gz	0	0.209052	0.321072	0.0212362	0.064176	0	0.18294	0.0285519	0	0.00569411	0.16229	0	0.00498656	0	0	0	AEGIS
EA08085_257185_HUGENE-1_0-ST-V1_1-14-0127-2.CEL.gz	0	0.123698	0.111962	0	0	0	0.109333	0.103824	0.139253	0	0.334857	0	0.0770733	0	0	0	AEGIS
EA08085_257186_HUGENE-1_0-ST-V1_1-14-0128-2.CEL.gz	0	0.263532	0.187184	0	0	0.0558418	0.246625	0.0518953	0.0051616	0	0.151862	0	0.0148083	0	0.0230907	0	AEGIS
EA08085_257187_HUGENE-1_0-ST-V1_1-11-0538-2.CEL.gz	0	0.24781	0.245372	0	0.0877431	0.0493526	0.175191	0.0295823	0	0	0.159351	0.00559767	0	0	0	0	AEGIS
EA08085_257188_HUGENE-1_0-ST-V1_1-5-0572-2.CEL.gz	0	0.188677	0.218554	0	0.0747192	0.103785	0.167545	0.0311097	0	0	0.21561	0	0	0	0	0	AEGIS
EA08085_257189_HUGENE-1_0-ST-V1_1-16-0613-2.CEL.gz	0	0.251237	0.0474286	0	0.0785668	0.15917	0.180867	0.0518718	0.0011154	0	0.0237071	0	0.0604071	0	0.145628	0	AEGIS
EA08085_257190_HUGENE-1_0-ST-V1_1-16-0614-2.CEL.gz	0	0.302819	0.17405	0	0	0.0406454	0.285642	0.0639197	0	0	0.0777773	0	0	0	0.0551468	0	AEGIS
EA08085_257191_HUGENE-1_0-ST-V1_1-25-0532-2.CEL.gz	0	0.246094	0.195621	0	0.104467	0.0852448	0.260488	0.0161968	0	0	0.0305143	0	0	0	0.0613747	0	AEGIS
EA08085_257192_HUGENE-1_0-ST-V1_1-25-0535-2.CEL.gz	0	0.281811	0.149383	0	0.045023	0.125165	0.163162	0.0678034	0	0	0.0913589	0	0.0302724	0	0.0460225	0	AEGIS
EA08085_257193_HUGENE-1_0-ST-V1_1-5-0575-2.CEL.gz	0	0.281523	0.225246	0	0.0939874	0.00426051	0.225531	0	0	0	0.155262	0	0	0	0.0141898	0	AEGIS
EA08085_257194_HUGENE-1_0-ST-V1_1-16-0617-2.CEL.gz	0	0.282187	0.213409	0.0107832	0.0749934	0.198447	0.19686	0.0207094	0	0	0	0	0.00261024	0	0	0	AEGIS
EA08085_257195_HUGENE-1_0-ST-V1_1-5-0576-2.CEL.gz	0	0.277631	0.17782	0	0.0717508	0.110237	0.248691	0.0108438	0	0	0.072485	0	0	0	0.0305419	0	AEGIS
EA08085_257196_HUGENE-1_0-ST-V1_1-14-0132-2.CEL.gz	0	0.260674	0.197325	0.00589322	0.0992417	0	0.243027	0.0252931	0	0	0.163677	0	0	0	0.00486784	0	AEGIS
EA08085_257197_HUGENE-1_0-ST-V1_1-14-0133-2.CEL.gz	0	0.244688	0.145295	0	0.195732	0.151409	0.170208	0.015157	0	0	0.0599301	0	0	0	0.0175817	0	AEGIS
EA08085_257198_HUGENE-1_0-ST-V1_1-14-0141-2.CEL.gz	0	0.239928	0.244666	0	0.00246087	0	0.158986	0.043186	0.0207918	0.0126046	0.272472	0.00490414	0	0	0	0	AEGIS
EA08085_257199_HUGENE-1_0-ST-V1_1-06-0042-2.CEL.gz	0.0202459	0.238677	0.243001	0	0	0	0.0658159	0.0587254	0	0	0.258089	0	0.0425344	0	0.0729124	0	AEGIS
EA08085_257215_HUGENE-1_0-ST-V1_1-1-0004-2.CEL.gz	0	0.295011	0.158652	0	0.0474533	0.177418	0.231268	0	0	0	0	0	0	0	0.0901982	0	AEGIS
EA08085_257216_HUGENE-1_0-ST-V1_1-13-0115-2.CEL.gz	0	0.324001	0.208521	0.0532116	0.0659399	0.0548522	0.11685	0.0388835	0	0	0.0342851	0	0	0	0.0663144	0.0371411	AEGIS
EA08085_257217_HUGENE-1_0-ST-V1_1-2-0001-2.CEL.gz	0	0.233929	0.19694	0	0.0144865	0.135041	0.205119	0.105371	0	0	0.0692123	0	0.0398999	0	0	0	AEGIS
EA08085_257218_HUGENE-1_0-ST-V1_1-5-0020-3.CEL.gz	0	0.283041	0.183287	0	0.0240617	0.252894	0.191416	0.0522769	0	0	0	0	0	0	0	0.0130236	AEGIS
EA08085_257219_HUGENE-1_0-ST-V1_1-5-0034-2.CEL.gz	0	0.220019	0.132431	0	0.0318173	0.0377724	0.260133	0.0687508	0	0	0.17463	0	0	0	0.0744477	0	AEGIS
EA08085_257220_HUGENE-1_0-ST-V1_1-3-0011-2.CEL.gz	0	0.188346	0.282319	0	0.0178912	0	0.134178	0.0453707	0	0.0178144	0.222768	0	0.091313	0	0	0	AEGIS
EA08085_257222_HUGENE-1_0-ST-V1_1-8-0018-3.CEL.gz	0	0.316095	0.20598	0	0	0.118699	0.235045	0.0460486	0	0	0.0757945	0	0	0	0.00233876	0	AEGIS
EA08085_257224_HUGENE-1_0-ST-V1_1-7-0503-2.CEL.gz	0	0.273689	0.219878	0.0251165	0.0463603	0.0710263	0.212179	0.0596552	0	0	0.0540985	0	0.0379975	0	0	0	AEGIS
EA08085_257225_HUGENE-1_0-ST-V1_1-5-0503-2.CEL.gz	0	0.22148	0.162493	0	0.0744185	0	0.216775	0.0503465	0.0274404	0	0.214439	0	0	0	0.032607	0	AEGIS
EA08085_257226_HUGENE-1_0-ST-V1_1-12-0510-2.CEL.gz	0	0.314385	0.21512	0	0.0415063	0.108299	0.204444	0.0098918	0	0.00679621	0.0545827	0.00389339	0.0144612	0	0.0266196	0	AEGIS
EA08085_257227_HUGENE-1_0-ST-V1_1-7-0510-2.CEL.gz	0	0.125035	0.411743	0.0263058	0.0334063	0	0.064779	0.0613723	0.0493997	0	0.190594	0	0.0373644	0	0	0	AEGIS
EA08085_257228_HUGENE-1_0-ST-V1_1-5-0507-2.CEL.gz	0	0.201473	0.127856	0	0	0.0399436	0.260765	0.0714922	0	0	0.225943	0	0.00654222	0	0.0612789	0.00470661	AEGIS
EA08085_257229_HUGENE-1_0-ST-V1_1-12-0517-2.CEL.gz	0	0.236715	0.303867	0	0	0.00525242	0.225327	0.0199543	0	0.0314688	0.177416	0	0	0	0	0	AEGIS
EA08085_257230_HUGENE-1_0-ST-V1_1-5-0510-2.CEL.gz	0	0.225844	0.128073	0	0.0337844	0.00739832	0.226447	0.0392677	0	0.0252499	0.166959	0	0.0935048	0	0.0534721	0	AEGIS
EA08085_257231_HUGENE-1_0-ST-V1_1-14-0066-3.CEL.gz	0	0.279173	0.168969	0	0.0932774	0.0962965	0.225871	0.0285919	0	0	0.0420497	0	0	0	0.0657708	0	AEGIS
EA08085_257232_HUGENE-1_0-ST-V1_1-12-0518-2.CEL.gz	0	0.14425	0.247983	0	0.0279864	0.0681862	0.21992	0.107993	0	0	0.104431	0	0.0484774	0	0.030773	0	AEGIS
EA08085_257233_HUGENE-1_0-ST-V1_1-13-0170-2.CEL.gz	0	0.237046	0.27544	0	0.129187	0.0728735	0.126262	0.0256706	0	0	0.133521	0	0	0	0	0	AEGIS
EA08085_257234_HUGENE-1_0-ST-V1_1-13-0171-2.CEL.gz	0	0.0998979	0.259435	0	0.0602193	0.0161324	0.14763	0.0438234	0	0.0195959	0.131215	0	0.201857	0	0	0.0201945	AEGIS
EA08085_257235_HUGENE-1_0-ST-V1_1-5-0514-2.CEL.gz	0	0.208871	0.260075	0	0.104327	0.0336987	0.171172	0	0	0	0.136752	0	0.0753801	0	0	0.00972296	AEGIS
EA08085_257236_HUGENE-1_0-ST-V1_1-5-0522-2.CEL.gz	0	0.251738	0.153142	0.00930601	6.89398e-05	0.110309	0.337579	0	0	0	0.00415941	0.0180724	0	0	0.115626	0	AEGIS
EA08085_257237_HUGENE-1_0-ST-V1_1-5-0524-2.CEL.gz	0	0.204456	0.153114	0.0419142	0.151759	0.220253	0.0656706	0	0	0	0.034496	0	0.0528389	0	0	0.0754987	AEGIS
EA08085_257238_HUGENE-1_0-ST-V1_1-5-0525-2.CEL.gz	0	0.205955	0.229293	0	0.111165	0.0070633	0.215373	0.0329744	0	0	0.198176	0	0	0	0	0	AEGIS
EA08085_257240_HUGENE-1_0-ST-V1_1-14-0079-2.CEL.gz	0	0.269056	0.159618	0	0.0879127	0.155324	0.24414	0.0297291	0	0	0.0120442	0	0.0005557	0	0.0416207	0	AEGIS
EA08085_257241_HUGENE-1_0-ST-V1_1-16-0525-2.CEL.gz	0	0.213133	0.295066	0.0201958	0.0806888	0	0.146523	0.0379365	0	0	0.203944	0	0	0	0	0.00251392	AEGIS
EA08085_257242_HUGENE-1_0-ST-V1_1-5-0530-2.CEL.gz	0	0.222615	0.21014	0	0.0651695	0.166768	0.276162	0	0	0	0.0429609	0	0	0	0.0161848	0	AEGIS
EA08085_257243_HUGENE-1_0-ST-V1_1-8-0510-2.CEL.gz	0	0.271813	0.120948	0	0.0992539	0.14145	0.215497	0.0235158	0	0	0.0439021	0	0.0682901	0	0.014043	0.00128677	AEGIS
EA08085_257244_HUGENE-1_0-ST-V1_1-19-0501-2.CEL.gz	0	0.111807	0.221862	0.0290762	0.187979	0.117892	0.0686671	0.0176989	0	0	0.184448	0	0.0544468	0	0	0.00612271	AEGIS
EA08085_257245_HUGENE-1_0-ST-V1_1-12-0534-2.CEL.gz	0	0.291749	0.148759	0.0119892	0.0794846	0.129752	0.255195	0.0184307	0	0	0.0507056	0	0	0	0.0139345	0	AEGIS
EA08085_257246_HUGENE-1_0-ST-V1_1-12-0537-2.CEL.gz	0	0.280907	0.246117	0	0.0991117	0.0353728	0.157259	0.0351109	0	0.00236441	0.113611	0	0.0301459	0	0	0	AEGIS
EA08085_257247_HUGENE-1_0-ST-V1_1-10-0032-3.CEL.gz	0	0.248013	0.188046	0	0.134297	0.158532	0.0514382	0.0124498	0.00192247	0	0.113991	0	0.0913092	0	0	0	AEGIS
EA08085_257248_HUGENE-1_0-ST-V1_1-11-0529-2.CEL.gz	0	0.262083	0.189428	0	0.0493929	0.156554	0.207747	0.0494967	0	0	0	0	0.0349646	0	0.0503351	0	AEGIS
EA08085_257249_HUGENE-1_0-ST-V1_1-12-0540-2.CEL.gz	0	0.281663	0.23741	0	0	0.0424381	0.179794	0.0519264	0	0.01173	0.0967906	0	0.0828015	0	0.0154475	0	AEGIS
EA08085_257250_HUGENE-1_0-ST-V1_1-6-0026-2.CEL.gz	0	0.269263	0.178977	0.0167592	0.00972307	0.137902	0.109277	0.101806	0	0.0527686	0.110866	0	0.00376704	0	0.00889008	0	AEGIS
EA08085_257251_HUGENE-1_0-ST-V1_1-20-0502-2.CEL.gz	0	0.235091	0.123343	0.0212707	0.0996027	0.191819	0.228594	0.00628664	0	0	0	0	0.0232517	0	0.0702191	0.000522306	AEGIS
EA08085_257252_HUGENE-1_0-ST-V1_1-14-0090-3.CEL.gz	0	0.328775	0.129614	0	0.0442316	0.067194	0.145414	0.00901613	0	0	0	0	0.121245	0	0.15451	0	AEGIS
EA08085_257253_HUGENE-1_0-ST-V1_1-14-0092-2.CEL.gz	0	0.283957	0.13343	0	0.103613	0.126894	0.255978	0	0	0	0	0	0	0	0.0961283	0	AEGIS
EA08085_257254_HUGENE-1_0-ST-V1_1-10-0034-2.CEL.gz	0	0.194513	0.325717	0	0.0756019	0	0.0883212	0	0.00733584	0	0.282703	0	0.0214069	0	0	0.00440186	AEGIS
EA08085_257255_HUGENE-1_0-ST-V1_1-21-0510-2.CEL.gz	0	0.278388	0.182713	0	0.0102493	0.0524142	0.226435	0.0561246	0	0	0.108458	0.0089799	0	0	0.0762376	0	AEGIS
EA08085_257256_HUGENE-1_0-ST-V1_1-7-0527-2.CEL.gz	0	0.332322	0.182086	0	0.0134225	0.125052	0.15067	0	0	0	0.0119424	0	0.0721952	0	0.11231	0	AEGIS
EA08085_257257_HUGENE-1_0-ST-V1_1-5-0545-2.CEL.gz	0.0799818	0.232519	0.115005	0	0.0252702	0	0.0933856	0.0571445	0	0	0.196541	0	0.064968	0	0.135185	0	AEGIS
EA08085_257258_HUGENE-1_0-ST-V1_1-5-0548-2.CEL.gz	0	0.238243	0.159998	0	0.0290545	0.18672	0.261587	0.0216393	0	0	0	0	0.0198166	0	0.0764836	0.00645775	AEGIS
EA08085_257259_HUGENE-1_0-ST-V1_1-5-0553-2.CEL.gz	0	0.315051	0.0891397	0	0.0744638	0.0823732	0.324125	0.000701866	0	0	0.0377068	0	0	0	0.076439	0	AEGIS
EA08085_257260_HUGENE-1_0-ST-V1_1-5-0554-2.CEL.gz	0	0.210217	0.189762	0.0619038	0.091747	0.0421917	0.173189	0.0421412	0	0	0.163697	0	0.0251507	0	0	0	AEGIS
EA08085_257261_HUGENE-1_0-ST-V1_1-26-0505-2.CEL.gz	0	0.302401	0.119687	0	0.061604	0.133894	0.21566	0.0225843	0	0	0.0792914	0	0.00478471	0	0.0600938	0	AEGIS
EA08085_257262_HUGENE-1_0-ST-V1_1-22-0510-3.CEL.gz	0	0.224455	0.0944979	0	0.0241726	0	0.168805	0.0727089	0.0071932	0.0011623	0.0506843	0	0.23608	0	0.12024	0	AEGIS
EA08085_257263_HUGENE-1_0-ST-V1_1-22-0511-3.CEL.gz	0	0.280813	0.227872	0	0	0.135112	0.170664	0.0670262	0	0	0	0	0.0639716	0	0.0433268	0.0112156	AEGIS
EA08085_257264_HUGENE-1_0-ST-V1_1-21-0515-2.CEL.gz	0	0.284995	0.269453	0	0.0496613	0	0.156947	0	0.036444	0	0.155476	0	0.0129786	0	0	0.0340456	AEGIS
EA08085_257265_HUGENE-1_0-ST-V1_1-15-0507-2.CEL.gz	0	0.0852587	0.349688	0.00136786	0.0933966	0.122417	0.0281064	0.0212699	0	0.00492844	0.107017	0	0.186549	0	0	0	AEGIS
EA08085_257266_HUGENE-1_0-ST-V1_1-15-0509-2.CEL.gz	0	0.253532	0.157484	0	0.148081	0.110894	0.17994	0.0531875	0	0	0.0968808	0	0	0	0	0	AEGIS
EA08085_257267_HUGENE-1_0-ST-V1_1-15-0514-2.CEL.gz	0	0.251359	0.146084	0	0.102081	0.122218	0.160583	0	0	0	0.102164	0	0.0309495	0	0.0845608	0	AEGIS
EA08085_257268_HUGENE-1_0-ST-V1_1-26-0511-2.CEL.gz	0	0.240993	0.243772	0	0	0.0894077	0.153237	0.0527117	0.0180077	0.0129486	0.104345	0	0.0845775	0	0	0	AEGIS
EA08085_257269_HUGENE-1_0-ST-V1_1-14-0124-1.CEL.gz	0	0.27273	0.248606	0	0.0339596	0.0726278	0.1718	0.0329859	0	0	0.167291	0	0	0	0	0	AEGIS
EA08085_257270_HUGENE-1_0-ST-V1_1-25-0501-2.CEL.gz	0	0.287418	0.185842	0.0295979	0.0703881	0.0315769	0.164369	0.0543183	0.0111436	0	0.15924	0	0	0	0.00610642	0	AEGIS
EA08085_257271_HUGENE-1_0-ST-V1_1-17-0507-2.CEL.gz	0	0.111555	0.37827	0.0234124	0.0649066	0	0.113952	0.0880429	0	0	0.157026	0	0.0628343	0	0	0	AEGIS
EA08085_257272_HUGENE-1_0-ST-V1_1-12-0554-2.CEL.gz	0	0.138583	0.351033	0	0.13632	0.00308249	0.0639985	0.0382742	0.0684675	0	0.194085	0	0.00615679	0	0	0	AEGIS
EA08085_257273_HUGENE-1_0-ST-V1_1-25-0502-2.CEL.gz	0	0.249969	0.137397	0	0.135967	0.191193	0.186053	0.00986993	0	0	0.00645721	0	0.0331179	0	0.0499762	0	AEGIS
EA08085_257274_HUGENE-1_0-ST-V1_1-25-0506-2.CEL.gz	0	0.0582328	0.166423	0	0.163851	0	0.0984895	0.156796	0	0	0.297871	0	0.0494332	0	0.00890328	0	AEGIS
EA08085_257275_HUGENE-1_0-ST-V1_1-16-0600-2.CEL.gz	0	0.31205	0.077045	0	0.100623	0.153146	0.177033	0.0358296	0	0	0.0153147	0	0.0392276	0	0.0897318	0	AEGIS
EA08085_257276_HUGENE-1_0-ST-V1_1-22-0524-2.CEL.gz	0	0.22782	0.27608	0	0.0127045	0.0474966	0.222432	0.0433125	0	0	0.138511	0	0.0316438	0	0	0	AEGIS
EA08085_257277_HUGENE-1_0-ST-V1_1-7-0536-2.CEL.gz	0	0.327868	0.0827628	0.0071923	0.0311706	0.0867788	0.228333	0.027263	0	0	0	0	0.0254048	0	0.183227	0	AEGIS
EA08085_257278_HUGENE-1_0-ST-V1_1-15-0519-2.CEL.gz	0	0.238284	0.120875	0.0433436	0.0587385	0.0624078	0.224531	0.0303964	0	0	0.0754069	0	0.0845438	0	0.0516962	0.00977708	AEGIS
EA08085_257279_HUGENE-1_0-ST-V1_1-25-0518-2.CEL.gz	0	0.25715	0.101777	0.051372	0.108408	0.202338	0.144581	0.0452943	0	0	0.0158763	0	0.0420721	0	0.0311318	0	AEGIS
EA08085_257280_HUGENE-1_0-ST-V1_1-25-0521-2.CEL.gz	0	0.268075	0.290949	0	0.048719	0	0.153528	0.0244314	0	0	0.214297	0	0	0	0	0	AEGIS
EA08085_257281_HUGENE-1_0-ST-V1_1-19-0515-2.CEL.gz	0	0.201969	0.298337	0	0.0202374	0	0.139034	0.052872	0.00987963	0.00508689	0.258019	0	0.0145652	0	0	0	AEGIS
EA08085_257282_HUGENE-1_0-ST-V1_1-19-0516-2.CEL.gz	0	0.228409	0.254745	0	0.0285943	0.146464	0.219197	0.00621255	0	0	0.0313794	0	0.0606605	0	0.0243383	0	AEGIS
EA08085_257283_HUGENE-1_0-ST-V1_1-17-0509-2.CEL.gz	0	0.211617	0.274485	0.0107228	0.0671488	0.0994118	0.0430767	0.0328673	0	0.0109252	0.148322	0	0.101424	0	0	0	AEGIS
EA08085_257284_HUGENE-1_0-ST-V1_1-17-0510-2.CEL.gz	0	0.283394	0.241258	0	0.066467	0	0.0482513	0.012199	0.056404	0	0.246002	0	0.0460249	0	0	0	AEGIS
EA08085_257285_HUGENE-1_0-ST-V1_1-25-0525-2.CEL.gz	0	0.153317	0.303928	0.0262043	0.0434599	0	0.177122	0.0144807	0.0124116	0	0.215962	0	0	0	0	0.0531149	AEGIS
EA08085_257286_HUGENE-1_0-ST-V1_1-20-0513-2.CEL.gz	0	0.278122	0.196745	0.012711	0.0352798	0	0.137062	0.0297001	0.0300141	0	0.266099	0	0.0142673	0	0	0	AEGIS
EA08085_257287_HUGENE-1_0-ST-V1_1-25-0526-2.CEL.gz	0	0.212787	0.216801	0	0.100238	0.177985	0.115128	0.0471516	0	0	0.00118451	0	0.128725	0	0	0	AEGIS
EA08085_257288_HUGENE-1_0-ST-V1_1-5-0574-2.CEL.gz	0	0.26026	0.183566	0	0.0592828	0.16344	0.237064	0.00595189	0	0.0185128	0.00998905	0	0	0	0.061934	0	AEGIS
EA08085_257289_HUGENE-1_0-ST-V1_1-25-0529-2.CEL.gz	0	0.292394	0.135898	0	0.0309818	0.168787	0.243479	0.0191087	0	0	0.0859939	0	0	0	0.023357	0	AEGIS
EA08085_257290_HUGENE-1_0-ST-V1_1-25-0530-2.CEL.gz	0	0.227151	0.241161	0	0.153574	0	0.107145	0.0215841	0	0	0.234047	0	0.0153376	0	0	0	AEGIS
EA08085_257291_HUGENE-1_0-ST-V1_1-11-0539-2.CEL.gz	0	0.208887	0.207398	0	0.150303	0.0294215	0.153682	0.0291225	0	0	0.219628	0	0.00155733	0	0	0	AEGIS
EA08085_257292_HUGENE-1_0-ST-V1_1-11-0540-2.CEL.gz	0	0.0587174	0.322042	0	0.107935	0	0.145586	0.0650511	0.00828102	0	0.157951	0	0.134436	0	0	0	AEGIS
EA08085_257293_HUGENE-1_0-ST-V1_1-7-0540-2.CEL.gz	0	0.171061	0.170916	0	0.0175327	0	0.155869	0.0564218	0.0422501	0	0.24025	0	0.0992637	0	0.0464361	0	AEGIS
EA08085_257294_HUGENE-1_0-ST-V1_1-26-0522-2.CEL.gz	0.00423151	0.210747	0.222033	0	0.0945094	0.0733807	0.0833687	0.0863885	0.00289885	0	0.186848	0	0.0355953	0	0	0	AEGIS
EA08085_257295_HUGENE-1_0-ST-V1_1-22-0530-2.CEL.gz	0	0.291067	0.160374	0	0.0250417	0.121308	0.192055	0.0420072	0	0	0.159354	0	0.000873367	0	0.00791937	0	AEGIS
EA08085_257296_HUGENE-1_0-ST-V1_1-22-0529-2.CEL.gz	0	0.119611	0.246691	0.016426	0.136383	0.103397	0.11794	0.103024	0	0	0.131932	0	0.024596	0	0	0	AEGIS
EA08085_257297_HUGENE-1_0-ST-V1_1-16-0619-2.CEL.gz	0	0.262771	0.164488	0	0.112848	0.199377	0.196848	0.0201008	0	0	0.0100281	0	0.0189535	0	0.0145863	0	AEGIS
EA08085_257298_HUGENE-1_0-ST-V1_1-21-0528-2.CEL.gz	0	0.267961	0.295139	0.0233996	0	0.0731149	0.182511	0.0582086	0.0193963	0	0.0633666	0.0169024	0	0	0	0	AEGIS
EA08085_257299_HUGENE-1_0-ST-V1_1-14-0131-2.CEL.gz	0	0.309492	0.213955	0	0.0137968	0.00657818	0.197296	0.0538916	0.00306122	0	0.18478	0	0.0125009	0	0.00464813	0	AEGIS
EA08085_257300_HUGENE-1_0-ST-V1_1-26-0523-2.CEL.gz	0	0.0830529	0.33121	0	0	0	0.0667722	0.0121094	0.119454	0	0.352969	0.00476194	0.0295367	0	0.000133295	0	AEGIS
EA08085_257301_HUGENE-1_0-ST-V1_1-14-0137-2.CEL.gz	0	0.267448	0.156365	0.0165923	0.049831	0.109215	0.17277	0.0714042	0.00500218	0.00788875	0.100016	0	0.0345502	0	0.00891738	0	AEGIS
EA08085_257306_HUGENE-1_0-ST-V1_1-1-0003-2.CEL.gz	0	0.282107	0.101889	0	0.11467	0.153162	0.205449	0	0	0	0.0442454	0	0	0	0.0984777	0	AEGIS
EA08085_257307_HUGENE-1_0-ST-V1_1-13-0116-2.CEL.gz	0	0.27203	0.178146	0	0.112967	0.0347552	0.179251	0.0407169	0	0	0.0555989	0	0.025475	0	0.10106	0	AEGIS
EA08085_257308_HUGENE-1_0-ST-V1_1-5-0008-2.CEL.gz	0.0712429	0.274335	0.105352	0.0203105	0.10534	0.202403	0.0381989	0.00531248	0	0	0.029086	0	0.0469896	0	0.0911389	0.0102909	AEGIS
EA08085_257309_HUGENE-1_0-ST-V1_1-13-124-2.CEL.gz	0.0599721	0.179944	0.292067	0.0169685	0.103923	0	0.0327946	0.0172563	0	0	0.270256	0	0.026818	0	0	0	AEGIS
EA08085_257310_HUGENE-1_0-ST-V1_1-1-0037-2.CEL.gz	0	0.2515	0.267449	0	0.071783	0	0.180076	0.0315967	0	0	0.197595	0	0	0	0	0	AEGIS
EA08085_257311_HUGENE-1_0-ST-V1_1-13-0128-2.CEL.gz	0	0.252655	0.234812	0	0.0861387	0.0418652	0.149444	0.0228145	0.0250314	0	0.187239	0	0	0	0	0	AEGIS
EA08085_257313_HUGENE-1_0-ST-V1_1-13-0135-2.CEL.gz	0	0.268028	0.0918742	0	0.0869194	0.134942	0.244352	0.00472988	0	0	0.0469622	0	0.0398136	0	0.0823788	0	AEGIS
EA08085_257314_HUGENE-1_0-ST-V1_1-13-0137-2.CEL.gz	0.0052918	0.303099	0.172563	0	0.0098306	0.0282922	0.132319	0.0519748	0	0.0343222	0.102078	0	0.0267515	0	0.123933	0.00954517	AEGIS
EA08085_257315_HUGENE-1_0-ST-V1_1-05-0074-2.CEL.gz	0	0.264624	0.330475	0	0.0444723	0	0.134817	0.00866012	0.0233591	0	0.169348	0	0.0242439	0	0	0	AEGIS
EA08085_257316_HUGENE-1_0-ST-V1_1-11-0021-2.CEL.gz	0	0.126151	0.171555	0.0740313	0.108777	0.136637	0.0708099	0.147028	0	0	0.0540706	0.0143384	0.0820545	0	0.0145473	0	AEGIS
EA08085_257317_HUGENE-1_0-ST-V1_1-01-0133-2.CEL.gz	0	0.17395	0.247476	0	0.127806	0.00374518	0.142489	0.0615134	0	0	0.213377	0	0	0	0.0296441	0	AEGIS
EA08085_257318_HUGENE-1_0-ST-V1_1-10-0014-3.CEL.gz	0	0.26175	0.10759	0	0.0381269	0.0971005	0.141766	0.0357535	0.028709	0.00580018	0.0976102	0	0.143322	0	0.0424708	0	AEGIS
EA08085_257319_HUGENE-1_0-ST-V1_1-11-0502-2.CEL.gz	0	0.264848	0.0722161	0	0.0773255	0.183473	0.175524	0	0	0	0	0	0.0809774	0	0.108311	0.0373251	AEGIS
EA08085_257320_HUGENE-1_0-ST-V1_1-11-0506-2.CEL.gz	0	0.219713	0.290856	0	0.0521215	0.0561423	0.0904215	0.0433109	0.010618	0.01408	0.108821	0	0.113916	0	0	0	AEGIS
EA08085_257321_HUGENE-1_0-ST-V1_1-12-0512-3.CEL.gz	0	0.250293	0.130098	0	0.111265	0.175561	0.185383	0.0426644	0	0	0.0592129	0	0	0	0.0378974	0.00762555	AEGIS
EA08085_257322_HUGENE-1_0-ST-V1_1-7-0507-2.CEL.gz	0	0.295822	0.216876	0	0.0101157	0.109424	0.135015	0.0451101	0	0	0.0632182	0	0.0025999	0	0.0690604	0.0527575	AEGIS
EA08085_257323_HUGENE-1_0-ST-V1_1-13-0164-2.CEL.gz	0	0.221394	0.285243	0.0195636	0.11614	0.0185004	0.141421	0.0491788	0	0	0.144132	0	0.00442786	0	0	0	AEGIS
EA08085_257324_HUGENE-1_0-ST-V1_1-13-0165-2.CEL.gz	0	0.220155	0.336558	0	0.0686754	0	0.1571	0.00529413	0.0121647	0	0.200052	0	0	0	0	0	AEGIS
EA08085_257325_HUGENE-1_0-ST-V1_1-11-0515-2.CEL.gz	0	0.278923	0.293988	0	0	0	0.189791	0.0176777	0.0316177	0.0119451	0.154721	0.0213364	0	0	0	0	AEGIS
EA08085_257326_HUGENE-1_0-ST-V1_1-14-0062-2.CEL.gz	0	0.223753	0.133737	0	0.119422	0.155497	0.208251	0.0327723	0	0	0	0	0.0482959	0	0.0782711	0	AEGIS
EA08085_257327_HUGENE-1_0-ST-V1_1-11-0517-2.CEL.gz	0	0.194472	0.282377	0.0395442	0.127323	0.108116	0.0647467	0.0588926	0	0	0.095527	0.00183061	0.0271709	0	0	0	AEGIS
EA08085_257328_HUGENE-1_0-ST-V1_1-14-0064-2.CEL.gz	0	0.206999	0.369034	0	0.10357	0	0.126662	0.0307865	0.0358404	0	0.121997	0	0.00511203	0	0	0	AEGIS
EA08085_257329_HUGENE-1_0-ST-V1_1-12-0519-2.CEL.gz	0	0.267452	0.227859	0	0.0960985	0	0.128504	0.0426386	0.0202035	0	0.217244	0	0	0	0	0	AEGIS
EA08085_257330_HUGENE-1_0-ST-V1_1-11-0519-2.CEL.gz	0	0.310514	0.182374	0	0	0.0984855	0.269457	0.0145693	0	0	0.0276581	0	0	0	0.0969427	0	AEGIS
EA08085_257331_HUGENE-1_0-ST-V1_1-13-0175-2.CEL.gz	0	0.266972	0.153737	0.0281928	0.0950145	0.191441	0.159998	0.0229664	0	0	0	0	0	0	0.0816795	0	AEGIS
EA08085_257332_HUGENE-1_0-ST-V1_1-14-0076-2.CEL.gz	0	0.243131	0.310558	0	0.0635372	0.0209635	0.174102	0.0132738	0	0	0.174435	0	0	0	0	0	AEGIS
EA08085_257333_HUGENE-1_0-ST-V1_1-16-0512-2.CEL.gz	0	0.218712	0.187353	0	0.0779741	0	0.191585	0.0491046	0.0290887	0	0.168205	0	0	0	0.0612589	0.016718	AEGIS
EA08085_257334_HUGENE-1_0-ST-V1_1-14-0084-2.CEL.gz	0	0.260124	0.25946	0	0.0237222	0.033931	0.19744	0.0160509	0	0	0.209272	0	0	0	0	0	AEGIS
EA08085_257335_HUGENE-1_0-ST-V1_1-5-0535-2.CEL.gz	0	0.266832	0.188989	0	0.0613701	0.100054	0.260584	0.0111256	0	0	0.044932	0	0	0	0.066114	0	AEGIS
EA08085_257336_HUGENE-1_0-ST-V1_1-14-0089-2.CEL.gz	0	0.266549	0.173822	0	0.0458145	0.123796	0.199808	0.0396255	0	0.0104527	0.0648709	0	0.0199665	0	0.0552948	0	AEGIS
EA08085_257337_HUGENE-1_0-ST-V1_1-14-0086-2.CEL.gz	0	0.21112	0.256658	0	0.0232059	0.0555961	0.222006	0.0239512	0	0.00970219	0.10785	0	0.0831751	0	0	0.00673602	AEGIS
EA08085_257338_HUGENE-1_0-ST-V1_1-7-0524-2.CEL.gz	0	0.249553	0.265715	0.0347626	0.0665026	0.0187733	0.159713	0.0262211	0	0	0.159789	0	0.0189702	0	0	0	AEGIS
EA08085_257339_HUGENE-1_0-ST-V1_1-12-0533-2.CEL.gz	0	0.107814	0.170501	0	0.15271	0.130262	0.0953319	0.170958	0	0	0.140105	0	0.032316	0	0	0	AEGIS
EA08085_257340_HUGENE-1_0-ST-V1_1-14-0088-2.CEL.gz	0	0.244209	0.126196	0	0.039481	0.116811	0.304811	0.0375676	0	0	0.0209042	0	0.0142962	0	0.0957235	0	AEGIS
EA08085_257341_HUGENE-1_0-ST-V1_1-11-0527-2.CEL.gz	0	0.110539	0.33025	0	0.0029268	0.0571129	0.12711	0.0942706	0	0.0161837	0.174211	0	0.0873952	0	0	0	AEGIS
EA08085_257342_HUGENE-1_0-ST-V1_1-16-0542-2.CEL.gz	0	0.339371	0.211419	0.00205304	0.0800607	0.0881325	0.136846	0.0545235	0	0	0.0875942	0	0	0	0	0	AEGIS
EA08085_257343_HUGENE-1_0-ST-V1_1-12-0541-2.CEL.gz	0	0.272449	0.24432	0	0.106958	0.157293	0.165767	0.017495	0	0	0.0357177	0	0	0	0	0	AEGIS
EA08085_257344_HUGENE-1_0-ST-V1_1-16-0553-2.CEL.gz	0	0.260184	0.182372	0	0.0750153	0.116039	0.193606	0	0	0	0.153887	0	0.0168712	0	0.00202659	0	AEGIS
EA08085_257345_HUGENE-1_0-ST-V1_1-14-0099-2.CEL.gz	0.0668542	0.247484	0.139219	0	0.0784207	0	0.0670077	0.0121839	0	0	0.226922	0	0.0603412	0	0.101567	0	AEGIS
EA08085_257346_HUGENE-1_0-ST-V1_1-21-0504-2.CEL.gz	0	0.312574	0.285874	0	0.0405161	0.0810727	0.214573	0	0	0	0.0444975	0.0079289	0	0	0.012964	0	AEGIS
EA08085_257347_HUGENE-1_0-ST-V1_1-16-0558-2.CEL.gz	0	0.301791	0.206859	0	0.0220551	0.135753	0.23874	0	0	0.00432984	0.0904725	0	0	0	0	0	AEGIS
EA08085_257348_HUGENE-1_0-ST-V1_1-16-0559-2.CEL.gz	0.120085	0.290623	0.21299	0.00858923	0	0	0.046831	0.080214	0	0	0.129942	0	0.0535332	0	0.0571935	0	AEGIS
EA08085_257349_HUGENE-1_0-ST-V1_1-16-0560-2.CEL.gz	0	0.247917	0.303352	0	0	0	0.231691	0.0219343	0	0	0.187615	0	0.00749089	0	0	0	AEGIS
EA08085_257350_HUGENE-1_0-ST-V1_1-12-0542-2.CEL.gz	0	0.279353	0.286534	0	0.0577675	0.0886746	0.157465	0.0144347	0	0.0150722	0.100699	0	0	0	0	0	AEGIS
EA08085_257351_HUGENE-1_0-ST-V1_1-20-0506-2.CEL.gz	0	0.178152	0.255712	0	0.00301232	0.121167	0.167206	0.0771076	0	0	0.0242666	0	0.149043	0	0.0243334	0	AEGIS
EA08085_257352_HUGENE-1_0-ST-V1_1-5-0544-2.CEL.gz	0	0.280557	0.124607	0	0.116131	0.102375	0.191194	0.0360662	0	0	0.124764	0	0.000370907	0	0.0239357	0	AEGIS
EA08085_257353_HUGENE-1_0-ST-V1_1-14-0106-2.CEL.gz	0	0.339345	0.220279	0	0.0127796	0.0753021	0.249278	0	0.00968049	0	0.0933361	0	0	0	0	0	AEGIS
EA08085_257354_HUGENE-1_0-ST-V1_1-17-0501-2.CEL.gz	0	0.27982	0.279333	0	0.0259463	0	0.0883584	0.0260008	0.0169226	0	0.276689	0	0	0	0	0.00693016	AEGIS
EA08085_257355_HUGENE-1_0-ST-V1_1-19-0507-2.CEL.gz	0	0.146802	0.139857	0.000491274	0.206126	0.0604581	0.0612927	0.0161516	0.00138219	0	0.203396	0	0.106732	0	0	0.0573107	AEGIS
EA08085_257356_HUGENE-1_0-ST-V1_1-22-0509-2.CEL.gz	0	0.221022	0.289621	0	0.0618457	0	0.140317	0.062149	0.0210561	0	0.203989	0	0	0	0	0	AEGIS
EA08085_257357_HUGENE-1_0-ST-V1_1-12-0557-2.CEL.gz	0	0.250026	0.199747	0.0202377	0.0614269	0.0555659	0.218152	0.0396484	0	0	0.155197	0	0	0	0	0	AEGIS
EA08085_257358_HUGENE-1_0-ST-V1_1-10-0018-2.CEL.gz	0	0.253765	0.335753	0	0.0445979	0	0.0766006	0.0213229	0.054164	0.0190614	0.194735	0	0	0	0	0	AEGIS
EA08085_257359_HUGENE-1_0-ST-V1_1-26-0506-2.CEL.gz	0	0.269617	0.208964	0	0.00834575	0.0555951	0.219745	0.0503754	0	0.0150441	0.0815407	0.0171833	0.0155747	0	0.0580145	0	AEGIS
EA08085_257360_HUGENE-1_0-ST-V1_1-14-0111-2.CEL.gz	0	0.265329	0.217135	0	0.0650341	0.0593961	0.219573	0.0287823	0	0	0.0777743	0	0	0	0.0669765	0	AEGIS
EA08085_257361_HUGENE-1_0-ST-V1_1-14-0112-2.CEL.gz	0	0.252712	0.161334	0	0.0502005	0.10906	0.180906	0.0462224	0.0252774	0.0307729	0.0572668	0	0.082832	0	0.00341632	0	AEGIS
EA08085_257362_HUGENE-1_0-ST-V1_1-22-0513-2.CEL.gz	0	0.237995	0.302614	0	0.116418	0.0920748	0.0780047	0.0449738	0.0079921	0	0.114151	0	0.00577634	0	0	0	AEGIS
EA08085_257363_HUGENE-1_0-ST-V1_1-22-0517-2.CEL.gz	0	0.230291	0.192145	0	0.0120253	0.0844901	0.189761	0.0456987	0	0	0.211306	0	0.0342829	0	0	0	AEGIS
EA08085_257364_HUGENE-1_0-ST-V1_1-15-0512-2.CEL.gz	0	0.23063	0.277868	0.00432651	0.0211988	0	0.139837	0.0668918	0	0	0.259248	0	0	0	0	0	AEGIS
EA08085_257365_HUGENE-1_0-ST-V1_1-21-0517-2.CEL.gz	0	0.166641	0.357749	0	0.0596163	0	0.118288	0.0171297	0.0344059	0	0.246171	0	0	0	0	0	AEGIS
EA08085_257366_HUGENE-1_0-ST-V1_1-14-0120-2.CEL.gz	0	0.0597083	0.323038	0.0155925	0.0808814	0	0.0698408	0	0.0651216	0	0.258964	0	0.104913	0	0	0.0219414	AEGIS
EA08085_257367_HUGENE-1_0-ST-V1_1-22-0518-2.CEL.gz	0	0.259552	0.247905	0	0.0541591	0.0641627	0.200852	0.0300161	0	0	0.135264	0	0	0	0	0.0080897	AEGIS
EA08085_257368_HUGENE-1_0-ST-V1_1-19-0508-3.CEL.gz	0	0.225695	0.366574	0	0.0340546	0	0.0766096	0.0639891	0.0516302	0	0.177611	0	0.00383602	0	0	0	AEGIS
EA08085_257369_HUGENE-1_0-ST-V1_1-16-0597-2.CEL.gz	0	0.209509	0.258943	0.0429498	0.123926	0.141659	0.135657	0.0153526	0.000869711	0	0.0294365	0	0.0254924	0	0.0162048	0	AEGIS
EA08085_257370_HUGENE-1_0-ST-V1_1-5-0566-2.CEL.gz	0	0.280897	0.253481	0	0.0505996	0.0219299	0.229175	0	0.0176814	0	0.146236	0	0	0	0	0	AEGIS
EA08085_257371_HUGENE-1_0-ST-V1_1-26-0517-2.CEL.gz	0	0.267391	0.12821	0	0.10608	0.170692	0.143724	0.0388092	0	0	0.056937	0	0	0	0.0835263	0.00463102	AEGIS
EA08085_257372_HUGENE-1_0-ST-V1_1-25-0507-2.CEL.gz	0	0.300967	0.2519	0.0314508	0.085953	0.00268073	0.128857	0.0161818	0.0308898	0	0.15112	0	0	0	0	0	AEGIS
EA08085_257373_HUGENE-1_0-ST-V1_1-7-0534-2.CEL.gz	0	0.313744	0.233282	0	0	0.158891	0.203489	0.0425112	0	0	0	0	0	0	0.0480833	0	AEGIS
EA08085_257374_HUGENE-1_0-ST-V1_1-6-0037-2.CEL.gz	0	0.318295	0.273797	0	0.048375	0.0690468	0.212555	0.035692	0	0	0.0422396	0	0	0	0	0	AEGIS
EA08085_257375_HUGENE-1_0-ST-V1_1-22-0525-2.CEL.gz	0	0.243416	0.121037	0	0.0623646	0.165457	0.211954	0.0463721	0	0	0.0267337	0	0.0334018	0	0.0641527	0.0251097	AEGIS
EA08085_257376_HUGENE-1_0-ST-V1_1-5-0568-2.CEL.gz	0	0.214106	0.201714	0	0.00557516	0.0748973	0.268001	0.0235765	0	0	0.140716	0	0	0	0.0714133	0	AEGIS
EA08085_257377_HUGENE-1_0-ST-V1_1-5-0569-2.CEL.gz	0	0.245988	0.238822	0	0.0358253	0	0.218922	0.040156	0	0	0.164916	0	0.0553709	0	0	0	AEGIS
EA08085_257378_HUGENE-1_0-ST-V1_1-7-0535-2.CEL.gz	0	0.290664	0.203216	0	0.0642671	0	0.201735	0.0330034	0	0	0.198759	0	0	0	0.00835557	0	AEGIS
EA08085_257379_HUGENE-1_0-ST-V1_1-14-0115-2.CEL.gz	0	0.163462	0.242631	0	0.0982583	0	0.167706	0.0404439	0.0236495	0	0.248775	0	0	0	0	0.0150742	AEGIS
EA08085_257380_HUGENE-1_0-ST-V1_1-25-0517-2.CEL.gz	0	0.277197	0.19588	0	0	0.179708	0.0920311	0.0247627	0	0	0.0490013	0	0.18142	0	0	0	AEGIS
EA08085_257381_HUGENE-1_0-ST-V1_1-5-0570-2.CEL.gz	0	0.132669	0.262598	0.047753	0.115219	0.163919	0.0818228	0.0514361	0	0	0.0390436	0	0.105538	0	0	0	AEGIS
EA08085_257382_HUGENE-1_0-ST-V1_1-5-0571-2.CEL.gz	0	0.22551	0.0982238	0.00498621	0.0799959	0.219166	0.181669	0.0319087	0	0	0.02659	0	0.0409754	0	0.0794701	0.011505	AEGIS
EA08085_257383_HUGENE-1_0-ST-V1_1-14-0125-2.CEL.gz	0	0.150851	0.310242	0	0.0304144	0	0.167356	0.0439712	0.0604113	0	0.204094	0	0.0205764	0	0.0120844	0	AEGIS
EA08085_257384_HUGENE-1_0-ST-V1_1-22-0528-2.CEL.gz	0.0462174	0.318862	0.166676	0	0.11099	0.12191	0.118641	0.0383798	0	0	0.00668405	0	0	0	0.0716399	0	AEGIS
EA08085_257385_HUGENE-1_0-ST-V1_1-25-0520-2.CEL.gz	0	0.273465	0.167716	0	0.10449	0.156625	0.139246	0.0222494	0	0	0.0522058	0	0	0	0.0840028	0	AEGIS
EA08085_257386_HUGENE-1_0-ST-V1_1-25-0523-2.CEL.gz	0	0.241643	0.196982	0	0.062203	0.0649964	0.15671	0.0576355	0	0	0.219829	0	0	0	0	0	AEGIS
EA08085_257387_HUGENE-1_0-ST-V1_1-17-0516-2.CEL.gz	0	0.249071	0.15095	0	0.0637585	0.127004	0.128778	0.0533329	0.0112888	0	0.154473	0	0.0409678	0	0.015389	0.0049872	AEGIS
EA08085_257388_HUGENE-1_0-ST-V1_1-17-0517-2.CEL.gz	0	0.261617	0.191107	0	0.082324	0.0868143	0.208925	0.0324757	0.0292904	0	0	0	0.00157406	0	0.105873	0	AEGIS
EA08085_257389_HUGENE-1_0-ST-V1_1-17-0512-2.CEL.gz	0	0.278437	0.154409	0	0.0521651	0.0298661	0.20086	0.0671936	0	0.018952	0.146214	0	0.0178819	0	0.0340216	0	AEGIS
EA08085_257390_HUGENE-1_0-ST-V1_1-17-0513-2.CEL.gz	0	0.207288	0.279599	0	0.0579389	0	0.173006	0.00633521	0	0.00532565	0.22075	0	0.0448894	0	0.00486773	0	AEGIS
EA08085_257391_HUGENE-1_0-ST-V1_1-8-0527-2.CEL.gz	0	0.159859	0.23704	0	0.130459	0.0222114	0.0854555	0.0867634	0.0330735	0	0.206005	0	0.039133	0	0	0	AEGIS
EA08085_257392_HUGENE-1_0-ST-V1_1-15-0527-2.CEL.gz	0	0.272457	0.151159	0	0.0997199	0.198253	0.184104	0	0	0.0130188	0	0	0.0812879	0	0	0	AEGIS
EA08085_257393_HUGENE-1_0-ST-V1_1-8-0528-2.CEL.gz	0	0.267707	0.169334	0	0.0231223	0.0445322	0.130531	0.0479727	0.0440554	0.0244049	0.0667099	0	0.0571842	0	0.0943577	0.0300893	AEGIS
EA08085_257401_HUGENE-1_0-ST-V1_1-5-0005-2.CEL.gz	0	0.214432	0.251466	0	0.0311564	0	0.189554	0.0577179	0	0	0.255673	0	0	0	0	0	AEGIS
EA08085_257402_HUGENE-1_0-ST-V1_1-13-0120-2.CEL.gz	0	0.322591	0.16662	0.0162876	0.0581285	0.106838	0.185681	0.0101042	0	0	0	0	0	0	0.133749	0	AEGIS
EA08085_257420_HUGENE-1_0-ST-V1_1-01-0086-2.CEL.gz	0	0.251842	0.142112	0	0.0652097	0.0810179	0.21406	0.0375402	0	0	0.112126	0	0.0489116	0	0.0471808	0	AEGIS
EA08085_257425_HUGENE-1_0-ST-V1_1-12-0028-2.CEL.gz	0	0.268276	0.266633	0	0	0.00667778	0.278173	0.0593651	0	0.00527093	0.115604	0	0	0	0	0	AEGIS
EA08085_257426_HUGENE-1_0-ST-V1_1-12-0029-2.CEL.gz	0	0.26065	0.141785	0	0.0543244	0.119258	0.257936	0.0481504	0	0	0.0027491	0	0	0	0.115147	0	AEGIS
EA08085_257442_HUGENE-1_0-ST-V1_1-7-0502-2.CEL.gz	0.00311908	0.307374	0.217865	0	0.0963434	0.064065	0.179837	0	0.00563623	0	0	0	0.00297199	0	0.122789	0	AEGIS
EA08085_257443_HUGENE-1_0-ST-V1_1-12-0511-2.CEL.gz	0	0.292787	0.163929	0	0	0.141041	0.0776308	0.117223	0.00657454	0	0.0922962	0	0.0980727	0	0.0104453	0	AEGIS
EA08085_257446_HUGENE-1_0-ST-V1_1-5-0505-2.CEL.gz	0.0333488	0.252647	0.216474	0	0.138509	0.0564195	0.121892	0	0	0	0.0307892	0	0.0363486	0	0.113572	0	AEGIS
EA08085_257449_HUGENE-1_0-ST-V1_1-14-0038-2.CEL.gz	0	0.275492	0.180014	0	0.138235	0.196506	0.122709	0.00855016	0	0	0.023412	0	0.0353755	0	0.0197069	0	AEGIS
EA08085_257452_HUGENE-1_0-ST-V1_1-16-0508-2.CEL.gz	0	0.26756	0.225145	0	0.0489133	0.228719	0.192325	0.0277577	0	0	0	0	0.00958013	0	0	0	AEGIS
EA08085_257453_HUGENE-1_0-ST-V1_1-14-0072-2.CEL.gz	0	0.199562	0.151356	0.0288904	0.0450043	0.0832434	0.324253	0.00986645	0	0.00292717	0	0	0.0555878	0	0.09931	0	AEGIS
EA08085_257457_HUGENE-1_0-ST-V1_1-7-0520-2.CEL.gz	0	0.266898	0.162226	0	0.0919732	0.153123	0.168702	0.0175884	0	0	0.0369027	0	0.0460619	0	0.0565252	0	AEGIS
EA08085_257460_HUGENE-1_0-ST-V1_1-16-0537-2.CEL.gz	0	0.313361	0.246282	0.0126348	0.0398269	0.0846507	0.183437	0	0	0	0.104463	0	0	0	0.0153449	0	AEGIS
EA08085_257462_HUGENE-1_0-ST-V1_1-6-0024-2.CEL.gz	0.215942	0.241922	0.102797	0	0	0	0.0130943	0.0159499	0	0.0345557	0.230368	0	0.0634924	0	0.0818779	0	AEGIS
EA08085_257465_HUGENE-1_0-ST-V1_1-16-0544-2.CEL.gz	0	0.32631	0.241734	0	0	0.108553	0.197825	0	0	0	0.116404	0.00917352	0	0	0	0	AEGIS
EA08085_257466_HUGENE-1_0-ST-V1_1-16-0549-2.CEL.gz	0	0.219552	0.319452	0	0.0031244	0	0.153605	0.0410336	0.0205523	0.0336531	0.198553	0.00201798	0.00845658	0	0	0	AEGIS
EA08085_257468_HUGENE-1_0-ST-V1_1-6-0028-2.CEL.gz	0.213125	0.25776	0.146318	0	0.0396354	0	0.0287296	0	0	0	0.087122	0	0.143621	0	0.0836771	1.195e-05	AEGIS
EA08085_257469_HUGENE-1_0-ST-V1_1-11-0530-2.CEL.gz	0	0.0905023	0.194462	0	0.0207838	0	0.140939	0.0896366	0.0553469	0.00118887	0.372062	0	0.0133196	0	0.021759	0	AEGIS
EA08085_257471_HUGENE-1_0-ST-V1_1-21-0508-2.CEL.gz	0	0.228484	0.174653	0	0.0770789	0.152324	0.201181	0.0486193	0	0	0.028312	0	0.0743729	0	0.0149747	0	AEGIS
EA08085_257472_HUGENE-1_0-ST-V1_1-6-0030-2.CEL.gz	0.233575	0.300925	0.0964195	0.0794844	0	0.021643	0.0728795	0	0	0	0.0670786	0	0	0	0.127995	0	AEGIS
EA08085_257475_HUGENE-1_0-ST-V1_1-14-0105-2.CEL.gz	0	0.261696	0.213923	0	0.0558424	0.0358745	0.148849	0.0552673	0.0583821	0	0.170167	0	0	0	0	0	AEGIS
EA08085_257477_HUGENE-1_0-ST-V1_1-26-0507-2.CEL.gz	0	0.162185	0.249314	0	0.0197399	0	0.102424	0.0764601	0.0381421	0.0278861	0.207264	0.00460767	0.111978	0	0	0	AEGIS
EA08085_257479_HUGENE-1_0-ST-V1_1-15-0506-2.CEL.gz	0	0.212566	0.114121	0.0315117	0.0281679	0	0.212933	0.084599	0.0143324	0	0.24319	0	0.0336854	0	0.0216194	0.00327373	AEGIS
EA08085_257481_HUGENE-1_0-ST-V1_1-21-0523-2.CEL.gz	0	0.157635	0.294276	0.00380529	0.161243	0.103021	0.030456	0.0221415	0.00136594	0	0.131727	0	0.0943292	0	0	0	AEGIS
EA08085_257482_HUGENE-1_0-ST-V1_1-21-0524-2.CEL.gz	0	0.205897	0.159976	0	0.0379833	0.0863659	0.1798	0.112184	0	0.00923338	0.0566728	0	0.151888	0	0	0	AEGIS
EA08085_257483_HUGENE-1_0-ST-V1_1-7-0533-2.CEL.gz	0	0.244556	0.261538	0	0.13426	0.0381977	0.126834	0.0512278	0	0	0.143387	0	0	0	0	0	AEGIS
EA08085_257484_HUGENE-1_0-ST-V1_1-20-0512-2.CEL.gz	0	0.143356	0.268919	0	0.0563526	0	0.147888	0.0176008	0.0329934	0	0.33289	0	0	0	0	0	AEGIS
EA08085_257485_HUGENE-1_0-ST-V1_1-26-0521-2.CEL.gz	0	0.213242	0.216173	0	0.0581463	0.013709	0.147204	0.0438403	0.0281475	0.0108464	0.109843	0	0.142033	0	0.0168152	0	AEGIS
EA08085_300267_HUGENE-1_0-ST-V1_1-11-0549-2.CEL.gz	0.00653898	0.331794	0.220874	0	0	0.0869007	0.132366	0.0238019	0	0	0.0969425	0	0.0358768	0	0.0649054	0	AEGIS
EA08085_300268_HUGENE-1_0-ST-V1_1-11-0553-2.CEL.gz	0.117935	0.199041	0.274074	0	0.101048	0.0103157	0.0232682	0.0361265	0	0	0.230677	0	0.00751556	0	0	0	AEGIS
EA08085_300269_HUGENE-1_0-ST-V1_1-11-0555-2.CEL.gz	0	0.211478	0.292886	0	0.106686	0.0610728	0.182432	0	0	0.00823002	0.124046	0	0.0131688	0	0	0	AEGIS
EA08085_300270_HUGENE-1_0-ST-V1_1-12-0564-2.CEL.gz	0	0.255488	0.13583	0	0.0533103	0.127432	0.203596	0.0110528	0	0	0.155094	0.011921	0.0150633	0	0.0312131	0	AEGIS
EA08085_300271_HUGENE-1_0-ST-V1_1-12-0571-2.CEL.gz	0	0.119343	0.343169	0	0.0666487	0	0.0360239	0.0338369	0.0573723	0.00690205	0.120709	0	0.215995	0	0	0	AEGIS
EA08085_300272_HUGENE-1_0-ST-V1_1-15-0532-2.CEL.gz	0	0.242847	0.0841476	0	0.0630518	0.0975226	0.160953	0.0510428	0	0.0344151	0.0753408	0	0.105496	0	0.0851844	0	AEGIS
EA08085_300273_HUGENE-1_0-ST-V1_1-15-0533-2.CEL.gz	0	0.172423	0.216808	0.0041831	0.146328	0.168885	0.120248	0.0280966	0	0	0.0905959	0	0.0272849	0	0	0.0251471	AEGIS
EA08085_300274_HUGENE-1_0-ST-V1_1-15-0542-2.CEL.gz	0	0.178726	0.296741	0	0.11087	0	0.0980843	0.0461646	0.0442316	0.0141707	0.204633	0	0.00637889	0	0	0	AEGIS
EA08085_300275_HUGENE-1_0-ST-V1_1-15-0549-2.CEL.gz	0	0.238497	0.259706	0	0.0750936	0.05442	0.163855	0	0	0.0099547	0.198475	0	0	0	0	0	AEGIS
EA08085_300276_HUGENE-1_0-ST-V1_1-15-0557-2.CEL.gz	0.00298267	0.252356	0.159181	0	0.0379062	0.186503	0.195238	0.0377526	0	0	0	0	0	0	0.128081	0	AEGIS
EA08085_300277_HUGENE-1_0-ST-V1_1-15-0575-2.CEL.gz	0	0.248587	0.124502	0	0.0401531	0.18721	0.233284	0.0229283	0	0	0.0187896	0	0.0219189	0	0.102627	0	AEGIS
EA08085_300278_HUGENE-1_0-ST-V1_1-15-0585-2.CEL.gz	0	0.267895	0.0999265	0	0.12657	0.0538288	0.208114	0.0372725	0	0	0.126502	0	0	0	0.0731794	0.00671261	AEGIS
EA08085_300279_HUGENE-1_0-ST-V1_1-15-0591-2.CEL.gz	0	0.24322	0.161844	0	0.0485724	0.0386836	0.0875759	0.0609653	0	0.0298548	0.189108	0	0.108282	0	0.0318942	0	AEGIS
EA08085_300280_HUGENE-1_0-ST-V1_1-16-0654-2.CEL.gz	0	0.328353	0.160789	0	0.0670533	0.183976	0.238127	0	0	0	0	0	0	0	0.0217015	0	AEGIS
EA08085_300281_HUGENE-1_0-ST-V1_1-16-0657-2.CEL.gz	0	0.224264	0.32333	0	0.0957607	0	0.193187	0.0357889	0.0193125	0	0.108357	0	0	0	0	0	AEGIS
EA08085_300282_HUGENE-1_0-ST-V1_1-16-0669-2.CEL.gz	0	0.24227	0.281969	0.0309773	0	0.00735541	0.20177	0.0615649	0	0.0206187	0.0923275	0	0.061148	0	0	0	AEGIS
EA08085_300283_HUGENE-1_0-ST-V1_1-16-0682-2.CEL.gz	0	0.202877	0.254046	0.0792956	0.0619283	0.0714656	0.16415	0.0265073	0	0	0.1047	0	0.0350316	0	0	0	AEGIS
EA08085_300284_HUGENE-1_0-ST-V1_1-16-0689-2.CEL.gz	0	0.115412	0.272098	0	0.134171	0	0.132808	0.0629928	0	0	0.262914	0	0.0196034	0	0	0	AEGIS
EA08085_300285_HUGENE-1_0-ST-V1_1-16-0691-2.CEL.gz	0	0.304777	0.18574	0.00933392	0.0473653	0.0239131	0.228979	0.00781496	0.0177573	0	0.171712	0	0	0	0.00260728	0	AEGIS
EA08085_300287_HUGENE-1_0-ST-V1_1-16-0698-2.CEL.gz	0	0.268411	0.136251	0	0.0471756	0.0288156	0.192759	0.0386178	0.0134675	0	0.113531	0	0.109014	0	0.0519577	0	AEGIS
EA08085_300288_HUGENE-1_0-ST-V1_1-16-0700-2.CEL.gz	0	0.266201	0.145781	0	0.0792751	0.160321	0.20231	0	0	0	0.0463705	0	0	0	0.0594738	0.0402669	AEGIS
EA08085_300289_HUGENE-1_0-ST-V1_1-16-0706-2.CEL.gz	0	0.296186	0.246083	0.0339008	0	0.141783	0.15326	0.0275566	0	0	0.0680285	0	0.0332027	0	0	0	AEGIS
EA08085_300290_HUGENE-1_0-ST-V1_1-16-0714-2.CEL.gz	0	0.218525	0.296485	0	0.0714502	0	0.0998123	0.0286317	0.0605454	0	0.207943	0	0.0166078	0	0	0	AEGIS
EA08085_300292_HUGENE-1_0-ST-V1_1-17-0543-2.CEL.gz	0	0.237859	0.24769	0	0	0	0.155341	0.033536	0.0165503	0.00699114	0.253005	0.0230204	0.0260069	0	0	0	AEGIS
EA08085_300293_HUGENE-1_0-ST-V1_1-18-0510-2.CEL.gz	0	0.242364	0.102317	0	0.0394806	0.15214	0.202528	0.0688755	0	0	0.119213	0	0	0	0.0730824	0	AEGIS
EA08085_300295_HUGENE-1_0-ST-V1_1-21-0506-2.CEL.gz	0	0.232444	0.231279	0	0.0446993	0.132896	0.195542	0	0	0.00640876	0.076675	0	0.0800563	0	0	0	AEGIS
EA08085_300296_HUGENE-1_0-ST-V1_1-21-0540-2.CEL.gz	0	0.303778	0.171432	0	0.0365452	0.138495	0.209977	0.0199259	0	0	0.0801842	0	0	0	0.0396629	0	AEGIS
EA08085_300297_HUGENE-1_0-ST-V1_1-21-0542-2.CEL.gz	0	0.264123	0.138632	0	0	0.129194	0.127136	0.0623298	0.00799255	0.00597598	0.152255	0	0.0883614	0	0.0239995	0	AEGIS
EA08085_300298_HUGENE-1_0-ST-V1_1-21-0543-2.CEL.gz	0	0.296614	0.260318	0	0.0676041	0.000670652	0.184855	0.0246146	0	0	0.141826	0	0	0	0.0234987	0	AEGIS
EA08085_300299_HUGENE-1_0-ST-V1_1-21-0547-2.CEL.gz	0	0.276323	0.317617	0	0.0827018	0.0712979	0.167035	0.00949475	0.00979053	0	0.0618503	0	0.0038892	0	0	0	AEGIS
EA08085_300300_HUGENE-1_0-ST-V1_1-21-0557-2.CEL.gz	0	0.221208	0.185729	0	0.0464069	0	0.111261	0.0671339	0.0448667	0	0.136118	0	0.16108	0	0.0261964	0	AEGIS
EA08085_300301_HUGENE-1_0-ST-V1_1-21-0564-2.CEL.gz	0	0.210878	0.160288	0	0.0230819	0.208193	0.15747	0.0186213	0	0	0	0	0.174651	0	0.0409052	0.0059116	AEGIS
EA08085_300302_HUGENE-1_0-ST-V1_1-21-0569-2.CEL.gz	0	0.273248	0.206592	0	0.0260385	0	0.175426	0.0154472	0.0165759	0.0257379	0.236441	0	0.0244935	0	0	0	AEGIS
EA08085_300305_HUGENE-1_0-ST-V1_1-21-0579-3.CEL.gz	0	0.290611	0.240712	0.0157992	0	0	0.195044	0.0309719	0.0220545	0.0108906	0.193917	0	0	0	0	0	AEGIS
EA08085_300306_HUGENE-1_0-ST-V1_1-22-0539-2.CEL.gz	0	0.201696	0.282306	0	0.0515136	0	0.169149	0.0568221	0	0	0.223779	0.014734	0	0	0	0	AEGIS
EA08085_300307_HUGENE-1_0-ST-V1_1-22-0545-2.CEL.gz	0	0.170676	0.19741	0.0582557	0	0	0.148189	0.129779	0	0.00115559	0.197147	0	0.0159576	0	0.0528542	0.028576	AEGIS
EA08085_300308_HUGENE-1_0-ST-V1_1-22-0559-2.CEL.gz	0	0.305797	0.235546	0	0.168725	0.117111	0.103173	0.0529852	0	0	0.0109732	0	0.00164674	0	0.00404274	0	AEGIS
EA08085_300309_HUGENE-1_0-ST-V1_1-22-0567-2.CEL.gz	0	0.252793	0.164662	0	0.0457246	0.0463731	0.153404	0.068155	0	0	0.12914	0	0.0638105	0	0.0759376	0	AEGIS
EA08085_300311_HUGENE-1_0-ST-V1_1-25-0555-2.CEL.gz	0	0.25365	0.14532	0	0.136157	0.182048	0.160511	0.0250058	0	0.00583356	0.0470995	0	0.0209693	0	0.0234065	0	AEGIS
EA08085_300312_HUGENE-1_0-ST-V1_1-25-0556-2.CEL.gz	0	0.271618	0.293371	0	0.0341203	0.0110779	0.166884	0.0329632	0.0244457	0	0.129091	0	0.0364287	0	0	0	AEGIS
EA08085_300313_HUGENE-1_0-ST-V1_1-25-0558-2.CEL.gz	0.0954023	0.321398	0.252957	0	0.102265	0	0.0595367	0	0	0.0226691	0.125306	0	0	0	0.0204653	0	AEGIS
EA08085_300314_HUGENE-1_0-ST-V1_1-25-0559-2.CEL.gz	0.0193363	0.253138	0.22738	0	0.0747333	0.113792	0.0594385	0.0291744	0	0	0.174237	0	0.0409022	0	0	0.00786879	AEGIS
EA08085_300315_HUGENE-1_0-ST-V1_1-25-0571-2.CEL.gz	0	0.28095	0.261366	0	0.0178302	0.0167929	0.194884	0.0432298	0	0.0043215	0.175615	0	0.00501034	0	0	0	AEGIS
EA08085_300316_HUGENE-1_0-ST-V1_1-25-0579-2.CEL.gz	0	0.269645	0.228876	0	0.0871015	0.119405	0.205711	0.0119816	0	0	0.0772799	0	0	0	0	0	AEGIS
EA08085_300317_HUGENE-1_0-ST-V1_1-25-0581-2.CEL.gz	0	0.223793	0.268553	0	0.0798501	0.123754	0.0594754	0.0722764	0	0.00992682	0.106728	0	0.0556426	0	0	0	AEGIS
EA08085_300318_HUGENE-1_0-ST-V1_1-25-0585-2.CEL.gz	0	0.217216	0.205935	0.0167864	0.11511	0.19611	0.178607	0.0485119	0	0	0	0	0.0217229	0	0	0	AEGIS
EA08085_300320_HUGENE-1_0-ST-V1_1-25-0605-2.CEL.gz	0	0.164042	0.217929	0	0.158299	0.043034	0.112526	0.043711	0.0164911	0	0.18066	0	0.0633083	0	0	0	AEGIS
EA08085_300322_HUGENE-1_0-ST-V1_1-25-0612-2.CEL.gz	0	0.233054	0.203892	0	0.024609	0.134709	0.233895	0.0443221	0	0	0.0508403	0	0.0483712	0	0.0263071	0	AEGIS
EA08085_300323_HUGENE-1_0-ST-V1_1-25-0613-2.CEL.gz	0	0.212299	0.1507	0	0.0904212	0.178192	0.240341	0.0198564	0	0	0.0388891	0	0.0125552	0	0.0567466	0	AEGIS
EA08085_300324_HUGENE-1_0-ST-V1_1-25-0620-2.CEL.gz	0	0.251505	0.21608	0	0.0655211	0.0573843	0.192037	0.0589297	0	0	0.151144	0	0.00739969	0	0	0	AEGIS
EA08085_300325_HUGENE-1_0-ST-V1_1-25-0622-2.CEL.gz	0	0.239674	0.1762	0.0507525	0.0916545	0.167735	0.176197	0.0783868	0	0	0	0	0.0062333	0	0.0131668	0	AEGIS
EA08085_300326_HUGENE-1_0-ST-V1_1-25-0623-2.CEL.gz	0	0.178034	0.211639	0	0.0627737	0	0.187169	0.0427218	0	0	0.285074	0	0.0325887	0	0	0	AEGIS
EA08085_300327_HUGENE-1_0-ST-V1_1-25-0640-2.CEL.gz	0	0.185049	0.351035	0	0.115054	0.0131342	0.172046	0.010427	0	0	0.153256	0	0	0	0	0	AEGIS
EA08085_300328_HUGENE-1_0-ST-V1_1-25-0707-2.CEL.gz	0	0.188969	0.235679	0.0549975	0.161359	0.0494921	0.156718	0.0551332	0	0	0.0897785	0	0	0	0	0.00787399	AEGIS
EA08085_300329_HUGENE-1_0-ST-V1_1-25-0708-2.CEL.gz	0	0.177367	0.251006	0.0140243	0.0968314	0.0255863	0.114403	0.0759732	0	0	0.187514	0	0.0525843	0	0	0.00471046	AEGIS
EA08085_300330_HUGENE-1_0-ST-V1_1-25-0732-2.CEL.gz	0	0.280999	0.271116	0	0.0474926	0	0.173387	0.00824289	0.0323631	0	0.185558	0	0	0	0.000841187	0	AEGIS
EA08085_300331_HUGENE-1_0-ST-V1_1-25-0733-2.CEL.gz	0	0.229955	0.218655	0	0.0594019	0.0639804	0.163912	0.038297	0.0207831	0.0124441	0.0920219	0	0.10055	0	0	0	AEGIS
EA08085_300332_HUGENE-1_0-ST-V1_1-25-0751-2.CEL.gz	0	0.260952	0.157939	0	0.129994	0.11986	0.184053	0.00219513	0	0	0.0814073	0	0	0	0.0635999	0	AEGIS
EA08085_300333_HUGENE-1_0-ST-V1_1-25-0758-2.CEL.gz	0	0.224504	0.185576	0	0.136343	0.0636061	0.218494	0.0243818	0.0301123	0	0.116982	0	0	0	0	0	AEGIS
EA08085_300334_HUGENE-1_0-ST-V1_1-25-0760-2.CEL.gz	0	0.267302	0.333794	0	0.0403208	0.0152091	0.176746	0.0324092	0	0	0.134219	0	0	0	0	0	AEGIS
EA08085_300335_HUGENE-1_0-ST-V1_1-26-0525-2.CEL.gz	0	0.315731	0.139067	0	0.0727583	0.110194	0.225617	0.01608	0	0	0.0391593	0	0	0	0.0813938	0	AEGIS
EA08085_300336_HUGENE-1_0-ST-V1_1-26-0532-2.CEL.gz	0	0.261631	0.149078	0	0.131843	0.0955808	0.198381	0.00925656	0	0	0.0312301	0	0	0	0.123	0	AEGIS
EA08085_300337_HUGENE-1_0-ST-V1_1-26-0535-2.CEL.gz	0.0889103	0.344786	0.194624	0	0.021235	0.0109552	0.139555	0	0	0	0.0515976	0	0.00683093	0	0.141506	0	AEGIS
EA08085_300338_HUGENE-1_0-ST-V1_1-26-0539-2.CEL.gz	0	0.289001	0.324584	0	0.00745647	0	0.121257	0	0.00176464	0.0109465	0.193912	0.0510784	0	0	0	0	AEGIS
EA08085_300339_HUGENE-1_0-ST-V1_1-26-0541-2.CEL.gz	0.003443	0.239635	0.120783	0	0.049627	0.172781	0.0786998	0.0869994	0	0.00379148	0.171219	0.00426665	0.0355913	0	0	0.0331632	AEGIS
EA08085_300340_HUGENE-1_0-ST-V1_1-26-0570-2.CEL.gz	0	0.264406	0.186549	0	0	0.229453	0.179965	0.0613387	0	0.0435161	0.00145497	0	0.0316949	0	0	0.00162152	AEGIS
EA08085_300341_HUGENE-1_0-ST-V1_1-26-0572-2.CEL.gz	0	0.223063	0.237804	0.000648714	0.0841023	0	0.186292	0.0336397	0	0.00279165	0.231659	0	0	0	0	0	AEGIS
EA08085_300342_HUGENE-1_0-ST-V1_1-28-0515-2.CEL.gz	0.132969	0.22452	0.287733	0.0414998	0.144184	0.0476259	0	0.002548	0	0.00173677	0.0530032	0	0.064181	0	0	0	AEGIS
EA08085_300343_HUGENE-1_0-ST-V1_1-28-0521-2.CEL.gz	0	0.30667	0.167053	0	0.0471744	0.030292	0.172808	0.0422462	0.061372	0	0.140465	0	0	0	0.0308972	0.0010217	AEGIS
EA08085_300344_HUGENE-1_0-ST-V1_1-29-0504-2.CEL.gz	0	0.176317	0.369611	0	0.0648818	0.0737468	0.168988	0.0620839	0.0149046	0	0.0694666	0	0	0	0	0	AEGIS
EA08085_300345_HUGENE-1_0-ST-V1_1-5-0594-2.CEL.gz	0	0.230735	0.213994	0	0.035848	0.117087	0.258613	0	0	0	0	0	0.0142536	0	0.0870714	0.0423973	AEGIS
EA08085_300346_HUGENE-1_0-ST-V1_1-5-0599-2.CEL.gz	0	0.271696	0.238433	0	0	0.124603	0.257243	0.0198501	0	0	0.0702689	0	0	0	0.0179055	0	AEGIS
EA08085_300347_HUGENE-1_0-ST-V1_1-5-0610-2.CEL.gz	0	0.147445	0.121105	0.000434114	0.126724	0.0181698	0.200976	0.0737931	0	0	0.290689	0	0.0206636	0	0	0	AEGIS
EA08085_300348_HUGENE-1_0-ST-V1_1-5-0611-2.CEL.gz	0	0.251982	0.163197	0	0.00825715	0.182269	0.188562	0.0442543	0	0	0.00160826	0	0.0396721	0	0.103443	0.0167553	AEGIS
EA08085_300349_HUGENE-1_0-ST-V1_1-5-0621-2.CEL.gz	0	0.241998	0.111016	0	0.161563	0.164529	0.228946	0.0191504	0	0	0	0	0.00826963	0	0.0645273	0	AEGIS
EA08085_300350_HUGENE-1_0-ST-V1_1-5-0622-3.CEL.gz	0	0.218952	0.163267	0	0.022925	0.158923	0.286898	0.0124311	0	0	0	0	0	0	0.0867393	0.0498639	AEGIS
EA08085_300352_HUGENE-1_0-ST-V1_1-7-0543-2.CEL.gz	0	0.272961	0.24056	0.0445783	0.0521677	0.0657537	0.185939	0	0	0	0.138039	0	0	0	0	0	AEGIS
EA08085_300353_HUGENE-1_0-ST-V1_1-7-0546-2.CEL.gz	0	0.277493	0.0757594	0	0	0.187329	0.224698	0.0201151	0	0	0	0	0.0823193	0	0.122158	0.0101286	AEGIS
EA08085_300354_HUGENE-1_0-ST-V1_1-8-0535-2.CEL.gz	0	0.290461	0.214935	0.0532295	0.104522	0.0230549	0.143734	0.0139046	0	0	0.156159	0	0	0	0	0	AEGIS
EA08085_300356_HUGENE-1_0-ST-V1_1-8-0539-2.CEL.gz	0	0.342844	0.166808	0	0	0.117956	0.197554	0.0313792	0	0.0150679	0.0747168	0	0	0	0.0536744	0	AEGIS
EA08085_300357_HUGENE-1_0-ST-V1_1-11-0543-2.CEL.gz	0	0.155129	0.304066	0	0.0740092	0.0202795	0.15125	0.0211841	0.0219994	0.0244838	0.22659	0	0.00100956	0	0	0	AEGIS
EA08085_300358_HUGENE-1_0-ST-V1_1-11-0544-2.CEL.gz	0	0.202547	0.233525	0	0.0383973	0.0361246	0.0889379	0.155192	0.00833601	0	0.130152	0	0.0805458	0	0	0.0262415	AEGIS
EA08085_300359_HUGENE-1_0-ST-V1_1-11-0551-2.CEL.gz	0	0.222426	0.201302	0	0	0.0390709	0.184555	0.0386915	0.0664606	0.0161374	0.185436	0	0	0	0.0459211	0	AEGIS
EA08085_300360_HUGENE-1_0-ST-V1_1-12-0562-2.CEL.gz	0	0.252147	0.227278	0.0115756	0.042877	0.127053	0.180908	0.0850295	0	0.0340309	0.0177748	0	0.0213263	0	0	0	AEGIS
EA08085_300361_HUGENE-1_0-ST-V1_1-12-0567-2.CEL.gz	0	0.154644	0.339252	0	0.0350928	0	0.110808	0.034138	0.0312046	0.0260755	0.205051	0	0.0637334	0	0	0	AEGIS
EA08085_300362_HUGENE-1_0-ST-V1_1-15-0531-2.CEL.gz	0	0.289576	0.227379	0	0	0	0.170175	0.0367053	0	0	0.184703	0	0.0496485	0	0.0418128	0	AEGIS
EA08085_300363_HUGENE-1_0-ST-V1_1-15-0546-2.CEL.gz	0	0.254984	0.110986	0	0.0996597	0.141378	0.234612	0.0129797	0	0	0.0609863	0	0.0270664	0	0.0573485	0	AEGIS
EA08085_300365_HUGENE-1_0-ST-V1_1-15-0600-2.CEL.gz	0	0.297237	0.171306	0	0.0484655	0.0383101	0.231142	0.024396	0.0112646	0	0.121491	0	0	0	0.0563875	0	AEGIS
EA08085_300366_HUGENE-1_0-ST-V1_1-16-0630-2.CEL.gz	0	0.310403	0.191071	0	0.0118751	0.115997	0.153675	0.067562	0	0	0.149417	0	0	0	0	0	AEGIS
EA08085_300367_HUGENE-1_0-ST-V1_1-16-0632-2.CEL.gz	0	0.207338	0.179415	0	0.0488199	0.199523	0.188061	0.0183296	0	0	0.0832364	0	0.0250581	0	0	0.0502191	AEGIS
EA08085_300368_HUGENE-1_0-ST-V1_1-16-0638-2.CEL.gz	0	0.193103	0.298512	0	0.0367305	0.057523	0.100309	0.0624268	0	0	0.184404	0.00690424	0.0600872	0	0	0	AEGIS
EA08085_300369_HUGENE-1_0-ST-V1_1-16-0655-2.CEL.gz	0	0.228579	0.177906	0	0.0837408	0.20981	0.20487	0.0302626	0	0	0.0646092	0	0	0	0.000222647	0	AEGIS
EA08085_300370_HUGENE-1_0-ST-V1_1-16-0703-2.CEL.gz	0	0.311105	0.177029	0	0.0234868	0.0600461	0.239531	0.043346	0	0	0.123787	0	0	0	0.0216703	0	AEGIS
EA08085_300371_HUGENE-1_0-ST-V1_1-16-0711-2.CEL.gz	0	0.245006	0.222036	0	0	0	0.151083	0.0458872	0.0192857	0.0328556	0.283846	0	0	0	0	0	AEGIS
EA08085_300374_HUGENE-1_0-ST-V1_1-16-0741-2.CEL.gz	0	0.31147	0.0884687	0	0.0982953	0.11449	0.139428	0	0	0	0.0280257	0	0.0312215	0	0.171944	0.0166568	AEGIS
EA08085_300375_HUGENE-1_0-ST-V1_1-16-0743-2.CEL.gz	0	0.268271	0.219896	0	0.00883523	0.0726695	0.153131	0.0567481	0	0	0.152758	0.00624713	0.0485808	0	0.0128632	0	AEGIS
EA08085_300376_HUGENE-1_0-ST-V1_1-16-0745-2.CEL.gz	0	0.252214	0.287495	0	0.063588	0	0.130166	0.0572204	0.00211447	0	0.207202	0	0	0	0	0	AEGIS
EA08085_300378_HUGENE-1_0-ST-V1_1-17-0534-2.CEL.gz	0	0.145729	0.211404	0.0162422	0.124069	0.0926899	0.117312	0.108364	0	0	0.148624	0	0.0355656	0	0	0	AEGIS
EA08085_300379_HUGENE-1_0-ST-V1_1-17-0535-2.CEL.gz	0	0.25752	0.16259	0	0.103979	0.13733	0.207214	0.0531647	0	0	0.0782026	0	0	0	0	0	AEGIS
EA08085_300381_HUGENE-1_0-ST-V1_1-17-0550-2.CEL.gz	0	0.282268	0.0894119	0.0186739	0.0859959	0.148388	0.231405	0.0135981	0	0.00875063	0.060975	0	0.0108656	0	0.0496676	0	AEGIS
EA08085_300382_HUGENE-1_0-ST-V1_1-17-0555-2.CEL.gz	0	0.231814	0.319819	0	0.0333554	0	0.1271	0.0166905	0.0336892	0.0237102	0.213822	0	0	0	0	0	AEGIS
EA08085_300383_HUGENE-1_0-ST-V1_1-19-0523-2.CEL.gz	0	0.203417	0.378297	0	0.0192835	0	0.142261	0.00956411	0.0138371	0.0239164	0.187318	0.0202914	0.00181517	0	0	0	AEGIS
EA08085_300385_HUGENE-1_0-ST-V1_1-21-0570-2.CEL.gz	0	0.239635	0.170907	0	0.0833039	0.174908	0.180095	0.0615379	0	0	0.0615012	0	0.00666195	0	0.02145	0	AEGIS
EA08085_300386_HUGENE-1_0-ST-V1_1-21-0573-2.CEL.gz	0	0.106705	0.24874	0	0.198138	0.067908	0.0686359	0.0955835	0	0	0.146624	0	0.0333239	0	0.0138221	0.0205194	AEGIS
EA08085_300387_HUGENE-1_0-ST-V1_1-22-0536-2.CEL.gz	0	0.063843	0.349872	0.0063621	0.0775694	0	0.15457	0.0549348	0	0.00806192	0.261688	0	0.023099	0	0	0	AEGIS
EA08085_300388_HUGENE-1_0-ST-V1_1-22-0540-2.CEL.gz	0	0.202761	0.183001	0	0.0331883	0	0.18461	0.080981	0	0.00964659	0.261683	0	0.00791957	0	0.0154793	0.0207315	AEGIS
EA08085_300389_HUGENE-1_0-ST-V1_1-22-0547-2.CEL.gz	0	0.276264	0.201767	0	0.0186558	0.146628	0.179737	0.0443215	0	0	0.0887429	0.00629171	0	0	0.0375921	0	AEGIS
EA08085_300390_HUGENE-1_0-ST-V1_1-22-0561-2.CEL.gz	0	0.222473	0.294655	0	0.0850569	0.0413964	0.177029	0.0633913	0.0212741	0	0.0819153	0	0.0128085	0	0	0	AEGIS
EA08085_300391_HUGENE-1_0-ST-V1_1-22-0565-2.CEL.gz	0	0.289432	0.255838	0	0	0	0.195818	0.0519783	0.0352182	0	0.160338	0	0	0	0	0.011378	AEGIS
EA08085_300392_HUGENE-1_0-ST-V1_1-23-0520-2.CEL.gz	0	0.3233	0.178509	0	0.117879	0.121698	0.171569	0.0119146	0	0	0.0495739	0	0	0	0	0.0255568	AEGIS
EA08085_300393_HUGENE-1_0-ST-V1_1-23-0522-2.CEL.gz	0	0.241963	0.206277	0	0.0493335	0.0742153	0.18864	0.0626134	0	0	0.121188	0	0.0126437	0	0.0431255	0	AEGIS
EA08085_300394_HUGENE-1_0-ST-V1_1-23-0530-2.CEL.gz	0	0.2345	0.287213	0	0.0329376	0	0.106942	0.0399543	0.0116402	0	0.149197	0	0.102942	0	0.0346742	0	AEGIS
EA08085_300395_HUGENE-1_0-ST-V1_1-24-0501-2.CEL.gz	0	0.23883	0.209292	0	0.0784542	0.0674356	0.174802	0.0172293	0	0.0101177	0.0513135	0	0.0899975	0	0.0625286	0	AEGIS
EA08085_300397_HUGENE-1_0-ST-V1_1-25-0545-2.CEL.gz	0	0.231039	0.131255	0	0.0718957	0.122532	0.23374	0.0595707	0	0.00983121	0	0	0.0457533	0	0.0943827	0	AEGIS
EA08085_300399_HUGENE-1_0-ST-V1_1-25-0569-2.CEL.gz	0	0.237857	0.155533	0	0.130316	0.182286	0.189925	0	0	0	0.038356	0	0.0542515	0	0.0114753	0	AEGIS
EA08085_300400_HUGENE-1_0-ST-V1_1-25-0576-2.CEL.gz	0	0.185606	0.318736	0	0.00766354	0	0.126826	0.032101	0.0382254	0.0170692	0.241315	0	0.0324588	0	0	0	AEGIS
EA08085_300401_HUGENE-1_0-ST-V1_1-25-0580-2.CEL.gz	0	0.276719	0.292199	0	0.0897018	0.021422	0.0806673	0.0359787	0.0235474	0	0.179765	0	0	0	0	0	AEGIS
EA08085_300402_HUGENE-1_0-ST-V1_1-25-0583-2.CEL.gz	0	0.276751	0.3445	0	0.000133548	0.108955	0.145581	0.0165824	0.0161436	0	0.0685323	0	0	0	0	0.0228217	AEGIS
EA08085_300403_HUGENE-1_0-ST-V1_1-25-0588-2.CEL.gz	0	0.266763	0.165417	0	0.0651899	0.159979	0.196121	0.00453086	0	0	0.09389	0	0.0260464	0	0.0220632	0	AEGIS
EA08085_300404_HUGENE-1_0-ST-V1_1-25-0606-2.CEL.gz	0	0.240575	0.275856	0.0102809	0.0138767	0	0.158659	0.0497093	0.0105012	0	0.223615	0	0.0169264	0	0	0	AEGIS
EA08085_300405_HUGENE-1_0-ST-V1_1-25-0607-2.CEL.gz	0	0.21027	0.286982	0.0161924	0.0350328	0	0.127196	0.0178595	0.0407454	0	0.202142	0	0.047174	0	0	0.0164063	AEGIS
EA08085_300406_HUGENE-1_0-ST-V1_1-25-0621-2.CEL.gz	0	0.268128	0.235474	0.02113	0.0571	0	0.200318	0.00553661	0.0249403	0	0.187373	0	0	0	0	0	AEGIS
EA08085_300407_HUGENE-1_0-ST-V1_1-25-0624-2.CEL.gz	0	0.209592	0.247173	0.0101991	0.143961	0.0525349	0.168383	0.0151624	0	0	0.143963	0	0.00903052	0	0	0	AEGIS
EA08085_300409_HUGENE-1_0-ST-V1_1-25-0627-2.CEL.gz	0	0.250299	0.224239	0.00131421	0.12095	0.0691269	0.178223	0	0	0	0.155848	0	0	0	0	0	AEGIS
EA08085_300410_HUGENE-1_0-ST-V1_1-25-0634-2.CEL.gz	0	0.271239	0.171331	0	0.0664842	0.146621	0.207321	0.0340207	0	0	0.0829437	0	0.0054257	0	0.014614	0	AEGIS
EA08085_300411_HUGENE-1_0-ST-V1_1-25-0635-2.CEL.gz	0	0.289849	0.182623	0	0	0.126716	0.242154	0.0205909	0	0	0.0124343	0	0	0	0.125633	0	AEGIS
EA08085_300412_HUGENE-1_0-ST-V1_1-25-0645-2.CEL.gz	0	0.249453	0.274872	0	0.0451436	0.0873063	0.169973	0.0212672	0	0	0.143051	0	0.00893457	0	0	0	AEGIS
EA08085_300413_HUGENE-1_0-ST-V1_1-25-0647-2.CEL.gz	0	0.252288	0.193965	0	0.0797651	0.0272851	0.20986	0.0636987	0	0	0.173139	0	0	0	0	0	AEGIS
EA08085_300414_HUGENE-1_0-ST-V1_1-25-0648-2.CEL.gz	0	0.177059	0.298727	0.00341757	0.035912	0	0.235076	0.0330455	0	0	0.215888	0	0.000875068	0	0	0	AEGIS
EA08085_300415_HUGENE-1_0-ST-V1_1-25-0650-2.CEL.gz	0	0.130864	0.299776	0.000419788	0.0702511	0	0.131963	0.0584124	0.0515157	0	0.24557	0	0.0112281	0	0	0	AEGIS
EA08085_300416_HUGENE-1_0-ST-V1_1-25-0716-2.CEL.gz	0	0.292721	0.212173	0	0.0154323	0.0680143	0.208085	0.0195792	0	0	0.15025	0	0	0	0.0337442	0	AEGIS
EA08085_300417_HUGENE-1_0-ST-V1_1-25-0725-2.CEL.gz	0	0.244878	0.309994	0.00826883	0.0644014	0.0352541	0.211615	0.0271246	0	0	0.0962022	0	0.00226128	0	0	0	AEGIS
EA08085_300418_HUGENE-1_0-ST-V1_1-25-0734-2.CEL.gz	0	0.253923	0.169231	0.00730694	0.150371	0.237256	0.157142	0	0	0	0	0	0	0	0.0128055	0.011965	AEGIS
EA08085_300419_HUGENE-1_0-ST-V1_1-25-0747-2.CEL.gz	0	0.293311	0.278013	0	0.0697417	0	0.156832	0.00675492	0.0426817	0	0.152666	0	0	0	0	0	AEGIS
EA08085_300421_HUGENE-1_0-ST-V1_1-26-0524-2.CEL.gz	0	0.121355	0.159094	0.00840018	0.181396	0.144733	0.135569	0.138226	0	0	0.0435254	0	0.0677015	0	0	0	AEGIS
EA08085_300422_HUGENE-1_0-ST-V1_1-26-0530-2.CEL.gz	0	0.248259	0.171328	0	0.160073	0.108988	0.15997	0.00758015	0	0	0.0893475	0	0.0420149	0	0.0124399	0	AEGIS
EA08085_300423_HUGENE-1_0-ST-V1_1-26-0533-2.CEL.gz	0	0.281773	0.249864	0.0173153	0.149096	0.0256095	0.0793356	0.0055997	0.00465921	0.00779672	0.127717	0.0295899	0.0216451	0	0	0	AEGIS
EA08085_300424_HUGENE-1_0-ST-V1_1-26-0536-2.CEL.gz	0	0.268986	0.116857	0	0.0512778	0.150039	0.186527	0.0273661	0	0.0300751	0	0	0.11578	0	0.0530919	0	AEGIS
EA08085_300426_HUGENE-1_0-ST-V1_1-26-0545-2.CEL.gz	0	0.0583783	0.339429	0	0	0	0.156951	0.0240317	0.0838945	0.00650964	0.298777	0	0.0320296	0	0	0	AEGIS
EA08085_300427_HUGENE-1_0-ST-V1_1-26-0555-2.CEL.gz	0	0.243536	0.145683	0	0.12418	0.154203	0.16727	0.0443201	0	0	0.120807	0	0	0	0	0	AEGIS
EA08085_300428_HUGENE-1_0-ST-V1_1-26-0556-2.CEL.gz	0	0.18983	0.184586	0	0.118871	0.13199	0.141185	0.052115	0	0	0.0926483	0	0.0887744	0	0	0	AEGIS
EA08085_300430_HUGENE-1_0-ST-V1_1-26-0564-2.CEL.gz	0	0.243085	0.171661	0	0.0990174	0.0500839	0.109873	0.0606211	0	0	0.138002	0	0.0517247	0	0.0759328	0	AEGIS
EA08085_300433_HUGENE-1_0-ST-V1_1-29-0507-2.CEL.gz	0	0.284485	0.134114	0	0.0171258	0.110794	0.290777	0	0	0	0	0	0.025378	0	0.137326	0	AEGIS
EA08085_300434_HUGENE-1_0-ST-V1_1-5-0580-2.CEL.gz	0	0.275011	0.132277	0	0.0841183	0.145216	0.250376	0	0.0022049	0	0.0753549	0	0	0	0.0354424	0	AEGIS
EA08085_300436_HUGENE-1_0-ST-V1_1-5-0595-2.CEL.gz	0	0.184645	0.233461	0.030838	0.108318	0.0875623	0.144086	0.0346164	0	0	0.14669	0	0.00751577	0	0	0.0222673	AEGIS
EA08085_300438_HUGENE-1_0-ST-V1_1-5-0604-2.CEL.gz	0	0.247495	0.160703	0	0.091826	0.178771	0.212573	0.00360302	0.0123424	0	0	0	0	0	0.0892645	0.00342166	AEGIS
EA08085_300439_HUGENE-1_0-ST-V1_1-5-0613-2.CEL.gz	0	0.206415	0.264298	0.034181	0	0.0386503	0.177884	0.0387149	0.0508342	0.00552318	0.115685	0.0222902	0.0455249	0	0	0	AEGIS
EA08085_300440_HUGENE-1_0-ST-V1_1-7-0544-2.CEL.gz	0	0.29401	0.266772	0	0.0288622	0	0.188293	0.0485109	0.00610703	0	0.165699	0	0	0	0.00174561	0	AEGIS
EA08085_300441_HUGENE-1_0-ST-V1_1-7-0545-2_2.CEL.gz	0	0.237882	0.205889	0	0.0624051	0	0.251736	0.0678802	0	0	0.120401	0	0	0	0.0538076	0	AEGIS
EA08085_300442_HUGENE-1_0-ST-V1_1-7-0547-2.CEL.gz	0	0.207741	0.281444	0	0.0606232	0	0.0966711	0	0	0.0348817	0.175402	0	0.143236	0	0	0	AEGIS
EA08085_300443_HUGENE-1_0-ST-V1_1-7-0556-2.CEL.gz	0	0.107505	0.323259	0.0195962	0.155029	0	0.125712	0.0521667	0	0	0.13821	0	0.0490181	0	0	0.0295041	AEGIS
EA08085_300444_HUGENE-1_0-ST-V1_1-7-0562-2.CEL.gz	0	0.125344	0.273411	0	0.0484631	0	0.155026	0.0208324	0.0735526	0	0.296649	0	0.000894998	0	0	0.00582666	AEGIS
EA08085_300445_HUGENE-1_0-ST-V1_1-8-0541-2.CEL.gz	0	0.123552	0.374985	0	0.0668157	0	0.105222	0.0151302	0.0408872	0	0.203656	0	0.0565884	0	0	0.0131629	AEGIS
EA08085_300447_HUGENE-1_0-ST-V1_1-11-0542-2.CEL.gz	0	0.228909	0.339824	0.00037293	0.0254046	0.133935	0.135298	0.0423106	0	0	0.0233109	0	0.0706354	0	0	0	AEGIS
EA08085_300448_HUGENE-1_0-ST-V1_1-11-0548-2.CEL.gz	0	0.299306	0.257321	0	0.0744709	0.140448	0.151337	0.0180651	0	0.00945341	0.000767675	0	0.0488313	0	0	0	AEGIS
EA08085_300449_HUGENE-1_0-ST-V1_1-11-0552-2.CEL.gz	0	0.152268	0.177786	0	0.0371083	0	0.137337	0.0449217	0.100734	0	0.317637	0	0.0322095	0	0	0	AEGIS
EA08085_300450_HUGENE-1_0-ST-V1_1-11-0557-2.CEL.gz	0	0.209861	0.294586	0	0	0	0.189598	0.0117933	0	0.0134442	0.224039	0.00254113	0.0541369	0	0	0	AEGIS
EA08085_300451_HUGENE-1_0-ST-V1_1-12-0528-2.CEL.gz	0	0.284823	0.304677	0	0.076962	0	0.182162	0	0	0	0.151376	0	0	0	0	0	AEGIS
EA08085_300452_HUGENE-1_0-ST-V1_1-12-0539-2.CEL.gz	0	0.193229	0.196917	0	0.0627397	0.223326	0.0691265	0.0809195	0	0.00165305	0	0	0.162903	0	0	0.00918525	AEGIS
EA08085_300453_HUGENE-1_0-ST-V1_1-12-0565-2.CEL.gz	0	0.214421	0.245732	0	0.0561239	0.0340256	0.144157	0	0	0.0331615	0.128085	0	0.0992587	0	0	0.0450353	AEGIS
EA08085_300454_HUGENE-1_0-ST-V1_1-15-0530-2.CEL.gz	0	0.258458	0.151478	0	0.0780249	0.128958	0.253468	0.0253062	0	0	0.0278413	0	0	0	0.0764655	0	AEGIS
EA08085_300457_HUGENE-1_0-ST-V1_1-15-0572-2.CEL.gz	0	0.236855	0.117451	0	0.14253	0.222781	0.124772	0.0172608	0	0	0.035224	0	0.0130352	0	0.0334456	0.0566443	AEGIS
EA08085_300459_HUGENE-1_0-ST-V1_1-15-0584-2.CEL.gz	0	0.2704	0.26096	0	0.0759256	0.045732	0.107768	0.0279677	0	0.0111997	0.193663	0	0.00638362	0	0	0	AEGIS
EA08085_300461_HUGENE-1_0-ST-V1_1-16-0629-2.CEL.gz	0	0.212542	0.290326	0	0.0209393	0.0565762	0.13098	0.0576705	0	0.0222481	0.208718	0	0	0	0	0	AEGIS
EA08085_300462_HUGENE-1_0-ST-V1_1-16-0651-2.CEL.gz	0	0.0741463	0.170584	0	0.0115667	0	0.172574	0.0712764	0.059333	0	0.209822	0	0.186048	0	0.0353871	0.00926254	AEGIS
EA08085_300463_HUGENE-1_0-ST-V1_1-16-0652-2.CEL.gz	0	0.18123	0.176537	0.00585019	0.00819427	0.115057	0.218926	0.0551507	0	0	0.111503	0	0.0720089	0	0.0555425	0	AEGIS
EA08085_300464_HUGENE-1_0-ST-V1_1-16-0659-2.CEL.gz	0	0.277724	0.115887	0	0.0518574	0.14018	0.195244	0.0211812	0	0	0.109243	0	0.00137624	0	0.0873065	0	AEGIS
EA08085_300465_HUGENE-1_0-ST-V1_1-16-0663-2.CEL.gz	0	0.296188	0.278704	0	0	0.119854	0.160116	0.0592132	0	0.013814	0.0520055	0	0.0201058	0	0	0	AEGIS
EA08085_300466_HUGENE-1_0-ST-V1_1-16-0664-2.CEL.gz	0	0.177655	0.107003	0	0.146492	0.160364	0.148112	0.0295644	0	0	0.137566	0	0.0482825	0	0	0.0449616	AEGIS
EA08085_300468_HUGENE-1_0-ST-V1_1-16-0673-2.CEL.gz	0	0.213566	0.0828338	0	0.113843	0.0979794	0.168165	0.086975	0	0	0.19815	0	0	0	0.038488	0	AEGIS
EA08085_300469_HUGENE-1_0-ST-V1_1-16-0685-2.CEL.gz	0	0.293045	0.194022	0	0.0724142	0.15337	0.187933	0.0102289	0	0	0.0654824	0	0.0190525	0	0.00445285	0	AEGIS
EA08085_300470_HUGENE-1_0-ST-V1_1-16-0688-2.CEL.gz	0	0.305709	0.173705	0	0.0379861	0.137241	0.281604	0.00391183	0	0	0.0230144	0	0	0	0.0368286	0	AEGIS
EA08085_300471_HUGENE-1_0-ST-V1_1-16-0690-2.CEL.gz	0	0.200342	0.352479	0	0.0778944	0	0.109483	0.0301599	0	0.00681374	0.206576	0	0.0162516	0	0	0	AEGIS
EA08085_300472_HUGENE-1_0-ST-V1_1-16-0695-2.CEL.gz	0	0.323638	0.189229	0	0.00963698	0.00936763	0.228191	0.0302062	0	0	0.20824	0.00149104	0	0	0	0	AEGIS
EA08085_300473_HUGENE-1_0-ST-V1_1-16-0705-2.CEL.gz	0	0.208918	0.1936	0.0198867	0	0.071141	0.243672	0.0215871	0.00475551	0	0.046405	0	0.157528	0	0.032506	0	AEGIS
EA08085_300474_HUGENE-1_0-ST-V1_1-16-0708-2.CEL.gz	0	0.242205	0.259999	0	0.0132854	0	0.19996	0.0388017	0	0	0.24575	0	0	0	0	0	AEGIS
EA08085_300475_HUGENE-1_0-ST-V1_1-16-0722-2.CEL.gz	0	0.284964	0.283837	0	0.0529473	0.0839194	0.191052	0.0287035	0	0	0.0561038	0	0	0	0.0184735	0	AEGIS
EA08085_300476_HUGENE-1_0-ST-V1_1-16-0729-2.CEL.gz	0	0.326876	0.146383	0	0	0.122501	0.22027	0.0424144	0	0.00127402	0.0908758	0	0	0	0.0494059	0	AEGIS
EA08085_300477_HUGENE-1_0-ST-V1_1-16-0742-2.CEL.gz	0.243759	0.185855	0.254956	0.0483116	0.026012	0	0	0.0140687	0.0132669	0	0.177485	0	0.0362848	0	0	0	AEGIS
EA08085_300478_HUGENE-1_0-ST-V1_1-16-0744-2.CEL.gz	0	0.275766	0.183607	0	0.0681191	0.127789	0.219961	0.00952704	0	0	0.0618215	0	0	0	0.0534099	0	AEGIS
EA08085_300481_HUGENE-1_0-ST-V1_1-17-0548-2.CEL.gz	0	0.297647	0.1179	0	0.0979105	0.162941	0.155446	0.0235379	0.0143244	0.00880215	0.0447971	0	0.0177686	0	0.058926	0	AEGIS
EA08085_300482_HUGENE-1_0-ST-V1_1-21-0518-2.CEL.gz	0	0.250521	0.238439	0	0.0814173	0.218109	0.140148	0.0481994	0	0	0	0	0.0131285	0	0	0.010037	AEGIS
EA08085_300483_HUGENE-1_0-ST-V1_1-21-0531-2.CEL.gz	0	0.208989	0.331167	0	0.053018	0	0.152387	0.0605424	0.0155713	0	0.178324	0	0	0	0	0	AEGIS
EA08085_300484_HUGENE-1_0-ST-V1_1-21-0535-2.CEL.gz	0	0.21196	0.157719	0	0.093941	0.189505	0.239997	0.0243319	0	0	0.0125689	0	0.0232162	0	0.0467598	0	AEGIS
EA08085_300485_HUGENE-1_0-ST-V1_1-21-0548-2.CEL.gz	0	0.301315	0.277553	0.0373041	0.0177613	0.107818	0.170593	0	0	0	0.0672531	0.0204023	0	0	0	0	AEGIS
EA08085_300487_HUGENE-1_0-ST-V1_1-21-0561-2.CEL.gz	0	0.242313	0.288245	0	0.0355981	0	0.137073	0.034477	0	0	0.234695	0	0	0	0.0153418	0.0122576	AEGIS
EA08085_300488_HUGENE-1_0-ST-V1_1-21-0562-2.CEL.gz	0	0.275534	0.0742682	0	0.0633259	0.109317	0.25363	0.0237027	0	0	0.0392579	0	0.0468431	0	0.114121	0	AEGIS
EA08085_300489_HUGENE-1_0-ST-V1_1-21-0574-2.CEL.gz	0	0.242131	0.233094	0	0.0907923	0.155119	0.17455	0.0140444	0	0.00945761	0.0445807	0	0.0207994	0	0.0154321	0	AEGIS
EA08085_300491_HUGENE-1_0-ST-V1_1-22-0535-2.CEL.gz	0	0.308623	0.226709	0	0.0149373	0.063084	0.15133	0.00550377	0.00712093	0.0305757	0.192117	0	0	0	0	0	AEGIS
EA08085_300492_HUGENE-1_0-ST-V1_1-22-0537-2.CEL.gz	0	0.21743	0.133266	0	0.0401566	0.265405	0.20651	0.0517416	0	0	0	0	0.045527	0	0.0399647	0	AEGIS
EA08085_300493_HUGENE-1_0-ST-V1_1-22-0538-2.CEL.gz	0	0.231389	0.147575	0	0.0318892	0.05974	0.217335	0.0443767	0.0131104	0.0383569	0.0782478	0	0.102973	0	0.0350068	0	AEGIS
EA08085_300494_HUGENE-1_0-ST-V1_1-22-0554-2.CEL.gz	0	0.28062	0.152179	0	0.0389066	0.152649	0.191178	0.0452632	0	0	0.0552501	0	0.0454598	0	0.0384945	0	AEGIS
EA08085_300495_HUGENE-1_0-ST-V1_1-22-0555-2.CEL.gz	0	0.214024	0.17127	0.032837	0.0276477	0.133035	0.267654	0.0338786	0	0	0	0	0.0246142	0	0.0783724	0.0166666	AEGIS
EA08085_300496_HUGENE-1_0-ST-V1_1-22-0562-2.CEL.gz	0	0.1473	0.177274	0	0.214672	0.042518	0.094033	0.0779406	0	0	0.171125	0	0.0339321	0	0	0.0412055	AEGIS
EA08085_300498_HUGENE-1_0-ST-V1_1-22-0568-2.CEL.gz	0	0.171133	0.32937	0.0152241	0	0	0.137422	0.0120188	0.0437343	0	0.262272	0	0.0288261	0	0	0	AEGIS
EA08085_300499_HUGENE-1_0-ST-V1_1-23-0515-2.CEL.gz	0	0.225185	0.237058	0	0.045169	0.0424054	0.197216	0.0609848	0	0.00732237	0.123205	0	0.0570817	0	0.00437287	0	AEGIS
EA08085_300500_HUGENE-1_0-ST-V1_1-23-0521-2.CEL.gz	0	0.297751	0.156629	0	0	0.219713	0.200403	0.0675854	0	0	0.00730588	0	0.0296618	0	0.0209508	0	AEGIS
EA08085_300501_HUGENE-1_0-ST-V1_1-23-0523-2.CEL.gz	0	0.153146	0.210414	0.00594644	0.0463324	0.105419	0.102389	0.115055	0	0	0.0267176	0	0.216098	0	0.018482	0	AEGIS
EA08085_300502_HUGENE-1_0-ST-V1_1-23-0525-2.CEL.gz	0	0.275862	0.150225	0.00446589	0.102515	0.134545	0.215506	0.013104	0	0	0.0271617	0	0.0125417	0	0.0640748	0	AEGIS
EA08085_300503_HUGENE-1_0-ST-V1_1-25-0553-2.CEL.gz	0	0.27833	0.12343	0	0.0816586	0.0638652	0.245033	0	0.0066624	0	0.091771	0	0	0	0.109249	0	AEGIS
EA08085_300504_HUGENE-1_0-ST-V1_1-25-0575-2_3.CEL.gz	0	0.263904	0.212298	0	0.00840665	0.0416048	0.324325	0	0	0	0.00872938	0	0.0211158	0	0.119616	0	AEGIS
EA08085_300505_HUGENE-1_0-ST-V1_1-25-0582-2.CEL.gz	0	0.264173	0.211623	0	0.000549711	0.0708471	0.185591	0.0801487	0	0	0.136552	0.00118004	0	0	0.0493354	0	AEGIS
EA08085_300506_HUGENE-1_0-ST-V1_1-25-0590-2.CEL.gz	0	0.147008	0.215251	0	0.125799	0.165197	0.0560306	0.0499105	0	0	0.0710751	0	0.141665	0	0.0280639	0	AEGIS
EA08085_300507_HUGENE-1_0-ST-V1_1-25-0595-2.CEL.gz	0	0.276332	0.177497	0	0.0557378	0.0188495	0.21536	0.0297345	0	0	0.211377	0	0	0	0.0151122	0	AEGIS
EA08085_300508_HUGENE-1_0-ST-V1_1-25-0596-2.CEL.gz	0	0.20435	0.161116	0.0476911	0	0	0.142351	0.0547777	0.0307199	0	0.250976	0	0.0617628	0	0.0462554	0	AEGIS
EA08085_300509_HUGENE-1_0-ST-V1_1-25-0615-2.CEL.gz	0	0.272807	0.120453	0	0.058454	0.108999	0.250022	0.022917	0	0	0.0925468	0	0	0	0.0738021	0	AEGIS
EA08085_300510_HUGENE-1_0-ST-V1_1-25-0616-2.CEL.gz	0	0.274562	0.145546	0	0.0802911	0.100269	0.26003	0.0196786	0	0	0	0	0	0	0.119623	0	AEGIS
EA08085_300511_HUGENE-1_0-ST-V1_1-25-0630-2.CEL.gz	0	0.0736981	0.136687	0	0.0828492	0	0.160083	0.144787	0.0486438	0	0.271998	0	0.011719	0	0.0692556	0.000280473	AEGIS
EA08085_300512_HUGENE-1_0-ST-V1_1-25-0644-2.CEL.gz	0.0456431	0.288611	0.205893	0	0.129685	0.0571001	0.103402	0.00877034	0	0.00245584	0.13265	0	0	0	0.0257895	0	AEGIS
EA08085_300513_HUGENE-1_0-ST-V1_1-25-0705-2.CEL.gz	0	0.0881315	0.218527	0.00646025	0.136024	0.211179	0.0620329	0.098	0	0	0	0	0.179645	0	0	0	AEGIS
EA08085_300515_HUGENE-1_0-ST-V1_1-25-0722-2.CEL.gz	0	0.197783	0.367666	0	0.0604697	0	0.140554	0.00212023	0.00673556	0.00704643	0.203229	0	0.0143956	0	0	0	AEGIS
EA08085_300516_HUGENE-1_0-ST-V1_1-25-0724-2.CEL.gz	0	0.27424	0.186056	0	0	0.0808611	0.310856	0.00635094	0.0101304	0.00528984	0.0899067	0.00779659	0	0	0.0285119	0	AEGIS
EA08085_300518_HUGENE-1_0-ST-V1_1-25-0759-2.CEL.gz	0	0.146883	0.287383	0	0.0926924	0	0.176956	0.089991	0	0	0.183848	0	0	0	0	0.0222459	AEGIS
EA08085_300519_HUGENE-1_0-ST-V1_1-25-0762-2.CEL.gz	0	0.239882	0.242045	0	0.0948492	0.0313524	0.230274	0.0115448	0	0	0.150053	0	0	0	0	0	AEGIS
EA08085_300520_HUGENE-1_0-ST-V1_1-26-0537-2.CEL.gz	0	0.193562	0.328232	0	0.0858296	0	0.0842321	0.0146188	0.0141382	0.00943736	0.225301	0	0.0446483	0	0	0	AEGIS
EA08085_300521_HUGENE-1_0-ST-V1_1-26-0542-2.CEL.gz	0	0.288937	0.189105	0	0.0490509	0.211841	0.110938	0.0154856	0	0	0	0	0.106774	0	0.0278678	0	AEGIS
EA08085_300522_HUGENE-1_0-ST-V1_1-26-0543-2.CEL.gz	0	0.326485	0.138182	0	0.000793201	0.0457157	0.207211	0.0453015	0	0	0.163004	0	0	0	0.0733079	0	AEGIS
EA08085_300523_HUGENE-1_0-ST-V1_1-26-0553-2.CEL.gz	0	0.285299	0.119811	0.0544778	0.0761918	0.141137	0.189188	0.0308599	0	0	0.0313441	0	0	0	0.0716905	0	AEGIS
EA08085_300524_HUGENE-1_0-ST-V1_1-26-0560-2.CEL.gz	0	0.295247	0.204581	0	0	0.130255	0.27373	0.000815321	0	0	0	0	0	0	0.0667054	0.0286663	AEGIS
EA08085_300526_HUGENE-1_0-ST-V1_1-28-0514-2.CEL.gz	0	0.210012	0.163367	0	0.199164	0.12055	0.0722846	0.0401585	0	0	0.168757	0	0	0	0.00627379	0.0194329	AEGIS
EA08085_300528_HUGENE-1_0-ST-V1_1-5-0578-2.CEL.gz	0	0.233251	0.116934	0	0.0976953	0.18038	0.263835	0.00877399	0	0	0.0227533	0	0	0	0.0763774	0	AEGIS
EA08085_300529_HUGENE-1_0-ST-V1_1-5-0582-2.CEL.gz	0	0.207932	0.132783	0	0.0735963	0.144604	0.148836	0.00783027	0	0.00592508	0	0	0.189036	0	0.0894563	0	AEGIS
EA08085_300530_HUGENE-1_0-ST-V1_1-5-0586-2.CEL.gz	0	0.252693	0.249417	0	0.0425994	0	0.208735	0	0.0107607	0	0.207211	0	0.0285827	0	0	0	AEGIS
EA08085_300531_HUGENE-1_0-ST-V1_1-5-0615-2.CEL.gz	0	0.218162	0.285016	0.00326423	0.0442079	0	0.240605	0	0.016829	0	0.191916	0	0	0	0	0	AEGIS
EA08085_300532_HUGENE-1_0-ST-V1_1-5-0617-2.CEL.gz	0	0.218447	0.33501	0	0.0628914	0.0382659	0.247215	0	0	0	0.0981704	0	0	0	0	0	AEGIS
EA08085_300533_HUGENE-1_0-ST-V1_1-5-0624-2.CEL.gz	0	0.285365	0.2091	0.0129159	0.0427259	0.140975	0.25856	0	0	0	0.0392785	0	0	0	0.0110801	0	AEGIS
EA08085_300534_HUGENE-1_0-ST-V1_1-7-0541-2.CEL.gz	0	0.120889	0.258582	0	0.0862651	0	0.100881	0.0688954	0.0202759	0	0.256106	0	0.0579074	0	0.0257299	0.00446758	AEGIS
EA08085_300535_HUGENE-1_0-ST-V1_1-7-0553-2.CEL.gz	0	0.320905	0.156417	0	0.104652	0.144666	0.144407	0	0	0	0.0249006	0	0	0	0.104052	0	AEGIS
EA08085_300536_HUGENE-1_0-ST-V1_1-8-0542-2.CEL.gz	0	0.186925	0.218858	0.0338628	0.0825234	0.119351	0.124919	0.0526939	0	0	0.0465081	0	0.134359	0	0	0	AEGIS
EA08085_300537_HUGENE-1_0-ST-V1_1-11-0541-2.CEL.gz	0	0.278531	0.327811	0	0.0231575	0.0270316	0.1731	0.0284587	0.00236322	0	0.139546	0	0	0	0	0	AEGIS
EA08085_300538_HUGENE-1_0-ST-V1_1-11-0545-2.CEL.gz	0	0.226556	0.348812	0	0.0517215	0	0.193921	0.0256179	0	0	0.139796	0	0.0135753	0	0	0	AEGIS
EA08085_300539_HUGENE-1_0-ST-V1_1-11-0547-2.CEL.gz	0	0.237777	0.272259	0	0.109905	0.0733998	0.138848	0.018593	0	0	0.149218	0	0	0	0	0	AEGIS
EA08085_300541_HUGENE-1_0-ST-V1_1-12-0572-2.CEL.gz	0	0.294061	0.179152	0	0.0497101	0.0863672	0.188874	0.0517906	0	0	0.110405	0	0	0	0.0396404	0	AEGIS
EA08085_300542_HUGENE-1_0-ST-V1_1-15-0554-2.CEL.gz	0.161873	0.282752	0.113167	0.0901448	0.0984108	0.0250652	0.0249308	0	0	0	0.00296828	0	0.0192805	0	0.181408	0	AEGIS
EA08085_300543_HUGENE-1_0-ST-V1_1-15-0560-2.CEL.gz	0	0.245579	0.276602	0	0.0104132	0.0897933	0.168783	0.0827839	0	0	0.0956244	0	0.0304215	0	0	0	AEGIS
EA08085_300545_HUGENE-1_0-ST-V1_1-15-0586-2.CEL.gz	0	0.272812	0.294983	0	0.0648134	0.028519	0.189194	0	0	0.00661171	0.143067	0	0	0	0	0	AEGIS
EA08085_300547_HUGENE-1_0-ST-V1_1-15-0599-2.CEL.gz	0	0.258784	0.12549	0	0.174869	0.159462	0.164832	0.00153306	0.00302507	0	0.0247909	0	0.0383633	0	0.0488509	0	AEGIS
EA08085_300549_HUGENE-1_0-ST-V1_1-16-0586-2.CEL.gz	0	0.184356	0.223346	0	0.0282078	0.0965097	0.163013	0.0733463	0	0	0.146524	0	0.0617293	0	0	0.0229676	AEGIS
EA08085_300550_HUGENE-1_0-ST-V1_1-16-0620-2.CEL.gz	0	0.277305	0.299225	0.0614157	0.0520822	0.10545	0.103992	0	0	0.00374061	0.0461761	0	0.0506136	0	0	0	AEGIS
EA08085_300551_HUGENE-1_0-ST-V1_1-16-0635-2.CEL.gz	0	0.280674	0.231753	0	0.0231161	0.00964178	0.183098	0	0	0.00191115	0.269806	0	0	0	0	0	AEGIS
EA08085_300552_HUGENE-1_0-ST-V1_1-16-0640-2.CEL.gz	0	0.3129	0.201315	0	0	0.15081	0.169306	0.0515362	0	0	0.0752727	0	0.00917363	0	0.0296857	0	AEGIS
EA08085_300553_HUGENE-1_0-ST-V1_1-16-0646-2.CEL.gz	0	0.0532509	0.342943	0	0.0823952	0	0.0890326	0.0345119	0.0819545	0.00299841	0.183983	0	0.12893	0	0	0	AEGIS
EA08085_300554_HUGENE-1_0-ST-V1_1-16-0661-2.CEL.gz	0	0.243222	0.174266	0.012649	0.05389	0.0920076	0.260431	0.0633223	0	0	0.0168767	0	0.0214126	0	0.0619232	0	AEGIS
EA08085_300555_HUGENE-1_0-ST-V1_1-16-0665-2.CEL.gz	0	0.26383	0.205916	0	0.0580152	0.103971	0.236785	0.0339927	0	0	0.067746	0	0	0	0.0297438	0	AEGIS
EA08085_300556_HUGENE-1_0-ST-V1_1-16-0670-2.CEL.gz	0	0.271155	0.130304	0.042108	0.0294145	0.237156	0.206416	0.021696	0	0	0	0	0	0	0.0566449	0.00510574	AEGIS
EA08085_300557_HUGENE-1_0-ST-V1_1-16-0675-2.CEL.gz	0	0.143931	0.210587	0.0252252	0.0177567	0.078949	0.226744	0.136638	0	0	0.110354	0	0.0383098	0	0.0115053	0	AEGIS
EA08085_300558_HUGENE-1_0-ST-V1_1-16-0676-2.CEL.gz	0	0.144199	0.187869	0	0.067012	0.0790228	0.0976112	0.0829356	0.03454	0	0.191331	0	0.0846006	0	0	0.0308783	AEGIS
EA08085_300559_HUGENE-1_0-ST-V1_1-16-0677-2.CEL.gz	0	0.241012	0.294431	0.0102206	0.0438805	0	0.151823	0.0536607	0.0327897	0	0.168027	0	0.00415439	0	0	0	AEGIS
EA08085_300560_HUGENE-1_0-ST-V1_1-16-0679-2.CEL.gz	0	0.175112	0.243229	0	0.000700424	0.0443402	0.145307	0.0361609	0	0.0349222	0.264234	0	0.0559947	0	0	0	AEGIS
EA08085_300561_HUGENE-1_0-ST-V1_1-16-0693-2.CEL.gz	0	0.292225	0.246366	0	0.0272755	0.0882017	0.176816	0.0236392	0	0.0148923	0.124819	0	0.00547612	0	0	0.000288829	AEGIS
EA08085_300562_HUGENE-1_0-ST-V1_1-16-0694-2.CEL.gz	0	0.214302	0.27231	0.0486531	0.0979654	0.032403	0.159363	0.0362872	0	0	0.133232	0	0.00548475	0	0	0	AEGIS
EA08085_300563_HUGENE-1_0-ST-V1_1-16-0727-2.CEL.gz	0	0.330053	0.135187	0	0.065815	0.147258	0.204428	0	0	0	0.0831029	0	0	0	0.0341562	0	AEGIS
EA08085_300564_HUGENE-1_0-ST-V1_1-16-0733-2.CEL.gz	0	0.223391	0.147513	0	0.0802811	0.127977	0.241631	0.0286415	0	0	0.0301919	0	0.0253024	0	0.0950718	0	AEGIS
EA08085_300565_HUGENE-1_0-ST-V1_1-17-0511-2.CEL.gz	0	0.213112	0.163386	0	0.0543962	0.104293	0.176231	0.0693104	0.0232251	0.00880437	0.0883251	0	0.0973504	0	0.0015672	0	AEGIS
EA08085_300567_HUGENE-1_0-ST-V1_1-17-0530-2.CEL.gz	0	0.252326	0.125751	0	0.118361	0.264335	0.162593	0.0213396	0	0	0.00848962	0	0	0	0.046805	0	AEGIS
EA08085_300568_HUGENE-1_0-ST-V1_1-17-0541-2.CEL.gz	0	0.307402	0.178541	0	0.133338	0.0870019	0.110339	0.00697304	0.0234414	0	0.0632838	0	0.0112573	0	0.0784219	0	AEGIS
EA08085_300569_HUGENE-1_0-ST-V1_1-17-0549-2.CEL.gz	0	0.283346	0.0631005	0.00100711	0.140081	0.212931	0.147664	0.0294974	0	0	0	0	0.0270173	0	0.0938136	0.00154254	AEGIS
EA08085_300570_HUGENE-1_0-ST-V1_1-18-0508-2.CEL.gz	0	0.29337	0.148773	0.0418427	0.118793	0.0993172	0.224695	0.0109637	0	0	0	0	0	0	0.0622457	0	AEGIS
EA08085_300571_HUGENE-1_0-ST-V1_1-18-0512-2.CEL.gz	0	0.264059	0.144274	0	0.0786956	0.119478	0.234081	0.0334381	0	0	0.0412856	0	0	0	0.0846886	0	AEGIS
EA08085_300572_HUGENE-1_0-ST-V1_1-21-0534-2.CEL.gz	0	0.304164	0.253437	0	0.053632	0	0.175652	0.00320718	0.00992491	0	0.199982	0	0	0	0	0	AEGIS
EA08085_300574_HUGENE-1_0-ST-V1_1-21-0553-2.CEL.gz	0	0.275837	0.312061	0	0.0324328	0	0.23518	0.0413698	0.00818586	0	0.0949332	0	0	0	0	0	AEGIS
EA08085_300576_HUGENE-1_0-ST-V1_1-21-0556-2.CEL.gz	0	0.26822	0.18826	0	0.121956	0.146283	0.162156	0.00196993	0	0	0.102918	0	0.00823784	0	0	0	AEGIS
EA08085_300577_HUGENE-1_0-ST-V1_1-21-0571-2.CEL.gz	0	0.254514	0.103973	0.00386696	0.103897	0.129834	0.270064	0.0258563	0	0	0.0588848	0	0	0	0.0491102	0	AEGIS
EA08085_300578_HUGENE-1_0-ST-V1_1-22-0534-2.CEL.gz	0	0.243961	0.188273	0	0.109013	0.174017	0.207233	0.0164509	0	0	0.0366754	0	0	0	0.0243763	0	AEGIS
EA08085_300579_HUGENE-1_0-ST-V1_1-22-0544-2.CEL.gz	0	0.236853	0.166358	0.00901569	0.0371257	0.13076	0.216553	0.0700067	0	0	0.0915789	0	0.0110818	0	0.0306678	0	AEGIS
EA08085_300581_HUGENE-1_0-ST-V1_1-22-0563-2.CEL.gz	0	0.271483	0.183229	0	0.104718	0.0454173	0.178999	0.0535284	0	0	0.151578	0	0	0	0.0110478	0	AEGIS
EA08085_300582_HUGENE-1_0-ST-V1_1-22-0570-2.CEL.gz	0	0.287669	0.241743	0	0.075777	0.0630296	0.177396	0.0232884	0.0147495	0.0080471	0.103745	0	0.00455558	0	0	0	AEGIS
EA08085_300583_HUGENE-1_0-ST-V1_1-23-0524-2.CEL.gz	0	0.219656	0.274464	0	0.078334	0	0.126553	0.0350863	0.0126471	0.000844169	0.234866	0	0.0175494	0	0	0	AEGIS
EA08085_300584_HUGENE-1_0-ST-V1_1-23-0529-2.CEL.gz	0	0.282653	0.220967	0	0	0	0.179248	0.0808463	0	0	0.236286	0	0	0	0	0	AEGIS
EA08085_300585_HUGENE-1_0-ST-V1_1-24-0502-2.CEL.gz	0	0.269351	0.292953	0.0403606	0.0320131	0.0552087	0.101564	0.0202411	0	0.0299665	0.135538	0	0.0228037	0	0	0	AEGIS
EA08085_300586_HUGENE-1_0-ST-V1_1-24-0507-2.CEL.gz	0	0.30299	0.247958	0.0167586	0.023451	0.141965	0.161044	0.00360112	0	0	0.0777346	0	0.0244971	0	0	0	AEGIS
EA08085_300587_HUGENE-1_0-ST-V1_1-24-0508-2.CEL.gz	0	0.064658	0.27471	0.0177359	0.126027	0.130559	0.0469996	0.0244405	0	0	0.194239	0	0.0970494	0	0	0.0235818	AEGIS
EA08085_300588_HUGENE-1_0-ST-V1_1-25-0547-2.CEL.gz	0	0.265224	0.133409	0.00587535	0.127382	0.107037	0.213088	0.0148491	0	0	0.0267887	0	0	0	0.106347	0	AEGIS
EA08085_300589_HUGENE-1_0-ST-V1_1-25-0554-2.CEL.gz	0	0.188407	0.30441	0	0.0259772	0	0.143708	0.0532199	0.0279784	0	0.183091	0	0.0732077	0	0	0	AEGIS
EA08085_300590_HUGENE-1_0-ST-V1_1-25-0563-2.CEL.gz	0	0.268017	0.128592	0	0.0346176	0	0.14432	0.0203193	0.0354593	0	0.115438	0	0.147167	0	0.106069	0	AEGIS
EA08085_300591_HUGENE-1_0-ST-V1_1-25-0567-2.CEL.gz	0	0.166587	0.269469	0	0.0353852	0	0.0768945	0.022655	0.0883137	0.00782664	0.279704	0	0.0531648	0	0	0	AEGIS
EA08085_300592_HUGENE-1_0-ST-V1_1-25-0577-2.CEL.gz	0	0.227774	0.096869	0	0.0669651	0.0552356	0.178849	0.0422341	0	0	0.18	0	0.0412102	0	0.110864	0	AEGIS
EA08085_300593_HUGENE-1_0-ST-V1_1-25-0599-2.CEL.gz	0	0.312414	0.229626	0	0.030794	0.0375048	0.23097	0.00054366	0	0	0.0675002	0	0	0	0.0906484	0	AEGIS
EA08085_300594_HUGENE-1_0-ST-V1_1-25-0603-2.CEL.gz	0	0.258994	0.162996	0	0.0687466	0.0916348	0.235206	0.0265194	0	0	0.100558	0	0	0	0.0472019	0.00814284	AEGIS
EA08085_300595_HUGENE-1_0-ST-V1_1-25-0604-2@N2.CEL.gz	0	0.249062	0.22924	0	0.042985	0	0.217742	0.0248881	0.00489847	0	0.231186	0	0	0	0	0	AEGIS
EA08085_300596_HUGENE-1_0-ST-V1_1-25-0619-2.CEL.gz	0	0.168149	0.264175	0	0.0107896	0	0.116834	0.095586	0.0263378	0	0.296559	0	0.0215708	0	0	0	AEGIS
EA08085_300597_HUGENE-1_0-ST-V1_1-25-0636-2.CEL.gz	0	0.261862	0.136513	0	0.0484996	0	0.261049	0.045546	0.0239767	0	0.135878	0	0	0	0.0866759	0	AEGIS
EA08085_300599_HUGENE-1_0-ST-V1_1-25-0703-3.CEL.gz	0	0.187787	0.30443	0	0.105116	0.0298107	0.101361	0.0261483	0.046392	0	0.177414	0	0.0215402	0	0	0	AEGIS
EA08085_300600_HUGENE-1_0-ST-V1_1-25-0706-2.CEL.gz	0	0.221379	0.196201	0.0152188	0.0729962	0.0876344	0.179645	0.0752798	0	0	0.059115	0.00125395	0.0407368	0	0.05054	0	AEGIS
EA08085_300601_HUGENE-1_0-ST-V1_1-25-0712-2.CEL.gz	0	0.270752	0.148481	0.0124174	0.0642129	0.0894908	0.244957	0.0371394	0	0	0.02701	0	0	0	0.105538	0	AEGIS
EA08085_300603_HUGENE-1_0-ST-V1_1-25-0723-2.CEL.gz	0	0.216442	0.256962	0	0.0578227	0	0.191996	0.02336	0	0.00515327	0.248265	0	0	0	0	0	AEGIS
EA08085_300605_HUGENE-1_0-ST-V1_1-25-0743-2.CEL.gz	0	0.256322	0.159361	0.00387064	0.0998554	0.203985	0.167585	0.0209842	0	0	0	0	0.0155373	0	0.0724992	0	AEGIS
EA08085_300606_HUGENE-1_0-ST-V1_1-25-0745-2.CEL.gz	0	0.249918	0.170191	0	0.0935158	0.270104	0.0907116	0	0	0	0.0249867	0	0.0990839	0	0	0.00148864	AEGIS
EA08085_300607_HUGENE-1_0-ST-V1_1-25-0752-2.CEL.gz	0	0.31129	0.149576	0	0.0465583	0.101373	0.234432	0	0	0	0.0211619	0	0.0487309	0	0.0868785	0	AEGIS
EA08085_300609_HUGENE-1_0-ST-V1_1-25-0761-2.CEL.gz	0	0.299887	0.222201	0	0.0745257	0	0.212145	0.0103056	0.00803631	0	0.158971	0	0	0	0.0139295	0	AEGIS
EA08085_300611_HUGENE-1_0-ST-V1_1-26-0558-2.CEL.gz	0.0705482	0.28495	0.27321	0	0	0.000901135	0.0430677	0.139798	0	0.0102562	0.103724	0	0.0735447	0	0	0	AEGIS
EA08085_300612_HUGENE-1_0-ST-V1_1-26-0559-2.CEL.gz	0	0.215438	0.229171	0.00957173	0.0575237	0.264418	0.0716009	0.0277444	0	0.0262703	0.0283632	0	0.0699	0	0	0	AEGIS
EA08085_300615_HUGENE-1_0-ST-V1_1-28-0512-2.CEL.gz	0	0.283424	0.18054	0	0.0563184	0.0374296	0.194628	0.0338319	0	0	0.108596	0	0.0207449	0	0.0844872	0	AEGIS
EA08085_300618_HUGENE-1_0-ST-V1_1-28-0522-2.CEL.gz	0	0.294587	0.266928	0.0243433	0.0812156	0.0790999	0.161791	0.0457972	0	0	0.0462374	0	0	0	0	0	AEGIS
EA08085_300620_HUGENE-1_0-ST-V1_1-5-0579-2.CEL.gz	0	0.249721	0.197344	0.0214979	0.0589616	0	0.231307	0	0	0.0236567	0.0981232	0	0.059582	0	0.059806	0	AEGIS
EA08085_300621_HUGENE-1_0-ST-V1_1-5-0606-2.CEL.gz	0	0.190654	0.289645	0	0.059332	0	0.253753	0	0.00113572	0	0.18205	0	0.0234302	0	0	0	AEGIS
EA08085_300623_HUGENE-1_0-ST-V1_1-7-0551-2.CEL.gz	0.00919934	0.296951	0.210702	0	0.0851308	0	0.0665706	0.0485837	0.0828833	0	0.199979	0	0	0	0	0	AEGIS
EA08085_300624_HUGENE-1_0-ST-V1_1-7-0558-2.CEL.gz	0	0.298198	0.163552	0	0.0931818	0.162387	0.165978	0	0	0	0.0616573	0	0.00690715	0	0.0481385	0	AEGIS
EA08085_300626_HUGENE-1_0-ST-V1_1-8-0536-2.CEL.gz	0	0.266607	0.253362	0.0325465	0.0738614	0	0.118197	0.0395139	0.0314555	0.00643758	0.152685	0.00234159	0.0229925	0	0	0	AEGIS
EA08085_300628_HUGENE-1_0-ST-V1_1-12-0563-2.CEL.gz	0	0.225708	0.234126	0	0.120072	0	0.145718	0.0549425	0.0126159	0	0.180719	0	0.0260985	0	0	0	AEGIS
EA08085_300629_HUGENE-1_0-ST-V1_1-12-0566-2.CEL.gz	0	0.105613	0.303573	0	0.0565224	0	0.105803	0.00614012	0.0964534	0	0.294355	0	0.0315394	0	0	0	AEGIS
EA08085_300630_HUGENE-1_0-ST-V1_1-15-0541-2.CEL.gz	0	0.0985748	0.262594	0	0.181753	0.0113002	0.118828	0.0398454	0	0	0.25032	0	0.0240391	0	0	0.0127455	AEGIS
EA08085_300631_HUGENE-1_0-ST-V1_1-15-0550-2.CEL.gz	0	0.221772	0.191105	0	0.166257	0.174158	0.166443	0.0204305	0	0	0	0	0	0	0.0430574	0.0167774	AEGIS
EA08085_300632_HUGENE-1_0-ST-V1_1-15-0558-2.CEL.gz	0	0.231161	0.0899074	0.00286109	0.0964523	0.177146	0.189058	0	0	0	0	0	0.0417079	0	0.0917809	0.0799255	AEGIS
EA08085_300633_HUGENE-1_0-ST-V1_1-15-0590-2.CEL.gz	0	0.307078	0.280556	0	0.0491089	0	0.158993	0.0263116	0	0	0.159722	0.0182306	0	0	0	0	AEGIS
EA08085_300634_HUGENE-1_0-ST-V1_1-15-0592-2.CEL.gz	0.148727	0.324507	0.127373	0.00372219	0	0.115682	0.0572645	0.0203159	0	0	0.011182	0	0.0558619	0	0.128102	0.00726233	AEGIS
EA08085_300635_HUGENE-1_0-ST-V1_1-15-0596-2.CEL.gz	0	0.30868	0.141548	0	0.0267564	0.130013	0.269029	0.0218709	0	0	0.0102205	0	0.0534259	0	0.0384564	0	AEGIS
EA08085_300636_HUGENE-1_0-ST-V1_1-16-0628-2.CEL.gz	0	0.302692	0.153442	0	0.00598862	0.0954929	0.266174	0	0	0.00636771	0.0719947	0	0.00274818	0	0.0951002	0	AEGIS
EA08085_300637_HUGENE-1_0-ST-V1_1-16-0653-2.CEL.gz	0	0.283158	0.206114	0	0.0428034	0.144047	0.226461	0.0132797	0	0	0	0	0	0	0.0841374	0	AEGIS
EA08085_300638_HUGENE-1_0-ST-V1_1-16-0672-2.CEL.gz	0	0.260467	0.307618	0	0.0505517	0	0.20523	0.040739	0	0	0.11556	0	0	0	0.0198346	0	AEGIS
EA08085_300640_HUGENE-1_0-ST-V1_1-16-0735-2.CEL.gz	0	0.243	0.313555	0	0.0525419	0	0.176682	0.0084279	0.0190087	0.00507928	0.17713	0	0.00457466	0	0	0	AEGIS
EA08085_300641_HUGENE-1_0-ST-V1_1-16-0737-2.CEL.gz	0	0.260768	0.37028	0	0	0.0247742	0.178659	0.0613518	0	0	0.0945929	0	0.00957334	0	0	0	AEGIS
EA08085_300642_HUGENE-1_0-ST-V1_1-16-0740-2.CEL.gz	0	0.296852	0.202157	0	0.0175246	0.0998831	0.310468	0.0124672	0	0	0	0	0.000223751	0	0.0604239	0	AEGIS
EA08085_300643_HUGENE-1_0-ST-V1_1-17-0531-2.CEL.gz	0	0.34495	0.177812	0	0.0662408	0.104058	0.152007	0.0359041	0	0.00608761	0.0234667	0	0	0	0.0894734	0	AEGIS
EA08085_300644_HUGENE-1_0-ST-V1_1-17-0538-2.CEL.gz	0	0.222259	0.358445	0	0.00855865	0	0.0240468	0.0326793	0.0373625	0.0289151	0.278389	0.00631314	0.00303095	0	0	0	AEGIS
EA08085_300645_HUGENE-1_0-ST-V1_1-17-0553-2.CEL.gz	0	0.229667	0.177767	0.0155781	0.0466922	0.187987	0.20688	0.0581581	0	0	0	0	0.0772695	0	0	0	AEGIS
EA08085_300646_HUGENE-1_0-ST-V1_1-21-0532-2.CEL.gz	0	0.262912	0.276928	0	0	0.014368	0.187359	0.0366509	0	0.00660692	0.156251	0	0.0585336	0	0.000390684	0	AEGIS
EA08085_300647_HUGENE-1_0-ST-V1_1-21-0536-2.CEL.gz	0	0.302046	0.250674	0	0	0.0119656	0.170126	0.0463074	0	0.0143965	0.152869	0	0.0516157	0	0	0	AEGIS
EA08085_300648_HUGENE-1_0-ST-V1_1-22-0546-2.CEL.gz	0	0.248071	0.227744	0	0.0158065	0	0.256364	0.0407857	0.0593735	0	0.151856	0	0	0	0	0	AEGIS
EA08085_300649_HUGENE-1_0-ST-V1_1-22-0550-2.CEL.gz	0	0.298596	0.215035	0	0.0318904	0	0.19539	0.0318602	0.00718599	0	0.216446	0	0	0	0.00359638	0	AEGIS
EA08085_300651_HUGENE-1_0-ST-V1_1-23-0527-2.CEL.gz	0	0.279712	0.199229	0	0.101967	0.242352	0.00776682	0.0381943	0	0	0.00425162	0	0.126527	0	0	0	AEGIS
EA08085_300652_HUGENE-1_0-ST-V1_1-24-0504-2.CEL.gz	0	0.282349	0.113528	0	0.126801	0.134341	0.187301	0.0133556	0	0	0.0344195	0	0.00340749	0	0.104497	0	AEGIS
EA08085_300653_HUGENE-1_0-ST-V1_1-25-0541-2.CEL.gz	0	0.218318	0.235244	0	0.147253	0.0734348	0.114051	0.0164518	0	0	0.151863	0	0	0	0	0.0433844	AEGIS
EA08085_300654_HUGENE-1_0-ST-V1_1-25-0609-2.CEL.gz	0	0.252585	0.231849	0	0	0	0.138821	0.0846431	0.034123	0	0.230741	0	0.026656	0	0	0.000581112	AEGIS
EA08085_300655_HUGENE-1_0-ST-V1_1-25-0610-2.CEL.gz	0	0.21632	0.32058	0	0.0120718	0	0.141576	0.0161946	0.0494275	0	0.24383	0	0	0	0	0	AEGIS
EA08085_300656_HUGENE-1_0-ST-V1_1-25-0628-2.CEL.gz	0	0.297723	0.155596	0	0.0572729	0.0960876	0.278009	0.00807112	0	0	0.0261801	0	0	0	0.0810603	0	AEGIS
EA08085_300657_HUGENE-1_0-ST-V1_1-25-0632-2.CEL.gz	0	0.170111	0.120034	0	0.113307	0.0894446	0.151721	0.139282	0	0	0.183096	0	0.0187412	0	0.0142624	0	AEGIS
EA08085_300658_HUGENE-1_0-ST-V1_1-25-0646-2.CEL.gz	0	0.229679	0.23914	0	0	0	0.109785	0.0601403	0.0404015	0	0.320855	0	0	0	0	0	AEGIS
EA08085_300659_HUGENE-1_0-ST-V1_1-25-0709-2.CEL.gz	0	0.195531	0.274158	0	0	0	0.176561	0.0457952	0.00996022	0	0.289857	0	0.00813736	0	0	0	AEGIS
EA08085_300660_HUGENE-1_0-ST-V1_1-25-0713-2.CEL.gz	0	0.251868	0.305303	0	0.0602639	0.0372011	0.15234	0.0200859	0	0	0.172938	0	0	0	0	0	AEGIS
EA08085_300661_HUGENE-1_0-ST-V1_1-26-0548-2.CEL.gz	0	0.142281	0.249989	0	0.0614841	0.226955	0	0.0702455	0	0	0.0358965	0	0.183419	0	0	0.0297308	AEGIS
EA08085_300662_HUGENE-1_0-ST-V1_1-26-0561-2.CEL.gz	0	0.259188	0.153652	0	0	0.171583	0.244776	0.0343027	0	0	0.0453467	0	0	0	0.0907084	0.000443687	AEGIS
EA08085_300663_HUGENE-1_0-ST-V1_1-26-0565-2.CEL.gz	0	0.230531	0.2551	0	0.0665398	0.0967559	0.0907254	0.0396391	0	0.0271125	0	0	0.193596	0	0	0	AEGIS
EA08085_300665_HUGENE-1_0-ST-V1_1-26-0569-2.CEL.gz	0	0.23435	0.13192	0	0.193131	0.168412	0.137107	0.0193904	0	0	0	0	0.0373073	0	0.0761732	0.00220986	AEGIS
EA08085_300666_HUGENE-1_0-ST-V1_1-26-0571-2.CEL.gz	0	0.280304	0.0975325	0	0.0891459	0.230109	0.216397	0.000417464	0	0	0	0	0.0173186	0	0.0687751	0	AEGIS
EA08085_300667_HUGENE-1_0-ST-V1_1-28-0513-2.CEL.gz	0	0.105129	0.32617	0	0.0185541	0	0.150459	0.0738241	0.0580297	0	0.258231	0	0.00960253	0	0	0	AEGIS
EA08085_300668_HUGENE-1_0-ST-V1_1-28-0523-2.CEL.gz	0	0.335716	0.241471	0	0.0579952	0.0496931	0.179156	0.0127797	0	0	0.103406	0	0.0197828	0	0	0	AEGIS
EA08085_300669_HUGENE-1_0-ST-V1_1-5-0584-2.CEL.gz	0	0.24193	0.20328	0	0.0296873	0.156902	0.245274	0	0	0	0	0.0214383	0.03201	0	0.0694775	0	AEGIS
EA08085_300670_HUGENE-1_0-ST-V1_1-5-0588-2.CEL.gz	0	0.240522	0.15888	0	0.098752	0.205231	0.207831	0.0197167	0	0	0	0	0	0	0.0690678	0	AEGIS
EA08085_300671_HUGENE-1_0-ST-V1_1-5-0597-2.CEL.gz	0	0.308029	0.17162	0	0.121868	0.0749562	0.199257	0.00919413	0	0	0.0410923	0	0	0	0.0739836	0	AEGIS
EA08085_300672_HUGENE-1_0-ST-V1_1-8-0529-2.CEL.gz	0	0.193309	0.266494	0.0251954	0.0817667	0.028802	0.124303	0.0966038	0.00420954	0	0.0818999	0	0.0381672	0	0.0592494	0	AEGIS
GSM912197_AS_COPD_D8_1563.CEL.gz	0	0.317941	0.273487	0.063428	0.0101419	0.110266	0.12667	0	0	0.027846	0.0139373	0	0.0562826	0	0	0	BCLHS
GSM912198_AS_COPD_A7_1593.CEL.gz	0.0309983	0.211066	0.355383	0	0.0166943	0.0477787	0.0667209	0.0609444	0	0.0476288	0.0914252	0.0094009	0.0619593	0	0	0	BCLHS
GSM912199_AS_SL_A2_21.CEL.gz	0	0.306201	0.286027	0	0.0811218	0.0649212	0.147108	0.0308201	0	0.0491724	0.0346287	0	0	0	0	0	BCLHS
GSM912200_AS_COPD_B3_4000129.CEL.gz	0	0.216955	0.29975	0	0.0539319	0	0.12536	0.0599898	0	0.0560641	0.0724844	0	0.115465	0	0	0	BCLHS
GSM912201_AS_COPD_B_A4_4000188.CEL.gz	0	0.305032	0.316726	0	0.0237102	0.0402241	0.164815	0.0496664	0.0146489	0.0273244	0.0208809	0	0.0369726	0	0	0	BCLHS
GSM912202_AS_SL_A6_604.CEL.gz	0	0.320754	0.335598	0	0.072614	0.0218264	0.106732	0.0358159	0.0131212	0	0.0935384	0	0	0	0	0	BCLHS
GSM912203_AS_SL161.CEL.gz	0	0.271782	0.272798	0	0.0947963	0.0196045	0.137684	0.0575698	0	0.0362169	0.0969252	0.0126229	0	0	0	0	BCLHS
GSM912204_AS_SL_A3_363.CEL.gz	0	0.291389	0.264793	0	0.0625819	0.109224	0.132989	0.0224691	0.015922	0.0564647	0.00607946	0	0	0	0	0.0380894	BCLHS
GSM912205_AS_COPD_B_A6_2117.CEL.gz	0	0.311914	0.238148	0	0.106538	0.130273	0.191654	0.0040529	0.0118345	0	0	0	0.00558518	0	0	0	BCLHS
GSM912206_AS_SL_A6_475.CEL.gz	0	0.272133	0.324811	0	0.0685172	0.106263	0.162255	0.0369459	0	0.0290743	0	0	0	0	0	0	BCLHS
GSM912207_AS_SL_D3_57.CEL.gz	0	0.183198	0.360336	0	0.0442811	0	0.0813857	0.041814	0.0436741	0.0287384	0.216573	0	0	0	0	0	BCLHS
GSM912208_AS_COPD_D_A1_4000270.CEL.gz	0	0.297525	0.313638	0	0.0600176	0.123607	0.128882	0.00347116	0	0.020598	0.0365481	0	0.0157119	0	0	0	BCLHS
GSM912209_AS_SL395.CEL.gz	0	0.296047	0.304966	0	0.0742585	0.122093	0.128025	0.0157553	0	0.034957	0	0	0.0238992	0	0	0	BCLHS
GSM912210_AS_COPD_A_A1_4000007.CEL.gz	0	0.273406	0.248671	0.0106419	0.0647157	0.0951304	0.199475	0.0048824	0	0.0160945	0.0104855	0.0035097	0.0729869	0	0	0	BCLHS
GSM912211_AS_COPD_B4_1658.CEL.gz	0	0.252078	0.361072	0	0.0462211	0.0235795	0.14753	0	0	0.0250483	0.13616	0.0083109	0	0	0	0	BCLHS
GSM912212_AS_SL_A5_284.CEL.gz	0	0.284629	0.340872	0	0.0422907	0.0932374	0.13343	0.0192709	0.0179157	0.0529009	0	0.00868156	0.00677278	0	0	0	BCLHS
GSM912213_AS_SL37.CEL.gz	0	0.3124	0.28253	0	0.0897188	0.12219	0.124328	0.0151441	0	0.0418159	0	0.00514178	0.00673181	0	0	0	BCLHS
GSM912214_AS_COPD_D6_6000091.CEL.gz	0	0.312748	0.32965	0	0.00878753	0.122114	0.177316	0.0150832	0	0.0341862	0	0.000115257	0	0	0	0	BCLHS
GSM912215_AS_COPD_B_A7_1921.CEL.gz	0	0.295696	0.321322	0.00444012	0.064505	0.117086	0.154594	0.0380569	0.000528809	0.00216017	0	0	0.00161178	0	0	0	BCLHS
GSM912216_AS_COPD_D_B2_1116.CEL.gz	0	0.258187	0.379754	0	0	0.0100417	0.0624239	0	0	0.0488298	0.19679	0.0161158	0.0278574	0	0	0	BCLHS
GSM912217_AS_COPD_C_B3_4000515.CEL.gz	0	0.315311	0.295108	0	0.0119738	0.134964	0.18148	0.0275484	0	0.0281891	0	0	0.00542681	0	0	0	BCLHS
GSM912218_AS_SL431.CEL.gz	0	0.283532	0.333347	0	0.0456034	0.0212981	0.0999155	0.0133072	0	0.0661531	0.126035	0.0108084	0	0	0	0	BCLHS
GSM912219_AS_COPD_A_B1_1584.CEL.gz	0	0.235791	0.304456	0	0.033173	0.151019	0.0890987	0	0	0.0638514	0.116371	0.00623974	0	0	0	0	BCLHS
GSM912220_AS_COPD_E3_1984.CEL.gz	0	0.296113	0.314582	0	0.0712374	0.0686321	0.132502	0.00323104	0	0.0346085	0.0790944	0	0	0	0	0	BCLHS
GSM912221_AS_COPD_D_A5_5000075.CEL.gz	0	0.165978	0.314596	0	0.0121388	0	0.131317	0.064041	0	0.0511051	0.22866	0.00951043	0.0226542	0	0	0	BCLHS
GSM912222_AS_COPD_C_A6_4000037.CEL.gz	0	0.302564	0.240494	0	0.0964352	0.120551	0.16888	0.0280156	0	0.0147824	0	0	0.0147181	0	0	0.0135591	BCLHS
GSM912223_AS_SL125.CEL.gz	0	0.283044	0.261426	0	0.0443756	0.113484	0.142366	0.0512195	0.0147118	0.0538484	0	0.00731351	0.0282121	0	0	0	BCLHS
GSM912224_AS_COPD_A_A6_1725.CEL.gz	0	0.349099	0.295363	0	0.0665769	0.155057	0.113172	0	0	0.0140456	0	0	0.00668683	0	0	0	BCLHS
GSM912225_AS_COPD_C_A5_4000328.CEL.gz	0	0.271522	0.30154	0	0.0408473	0.108156	0.214523	0.0455129	0	0	0.0178983	0	0	0	0	0	BCLHS
GSM912226_AS_COPD_D7_1458.CEL.gz	0	0.291858	0.339452	0	0.00396115	0.0490042	0.203609	0.0370806	0	0.0478346	0	0	0.0272013	0	0	0	BCLHS
GSM912227_AS_SL_D2_53.CEL.gz	0	0.248269	0.352785	0	0.0150109	0.0603387	0.15053	0.0180928	0	0.0327861	0.114437	0.00202786	0.00572288	0	0	0	BCLHS
GSM912228_AS_COPD_E1_1777.CEL.gz	0	0.217872	0.34792	0	0.0947401	0	0.110968	0.0071047	0	0.0255498	0.185663	0.0101815	0	0	0	0	BCLHS
GSM912229_AS_COPD_D_B3_5000532.CEL.gz	0	0.359412	0.32108	0	0.0060319	0.0171306	0.168014	0.0153652	0	0.0213783	0.0801557	0.0114317	0	0	0	0	BCLHS
GSM912230_AS_SL_A1_65.CEL.gz	0	0.278757	0.274556	0	0.134318	0.126207	0.0887627	0.0296284	0.0131099	0.0534222	0	0	0	0	0	0.00123861	BCLHS
GSM912231_AS_COPD_A8_1931.CEL.gz	0	0.283984	0.244692	0	0.127724	0.0852684	0.153159	0	0	0.0198803	0	0	0.0239776	0	0	0.0613148	BCLHS
GSM912232_AS_COPD_A_A5_1521.CEL.gz	0	0.297037	0.256929	0	0.0937194	0.139425	0.147055	0.0186486	0.00966481	0.031328	0	0	0.00619342	0	0	0	BCLHS
GSM912233_AS_COPD_C_A7_4000536.CEL.gz	0	0.303928	0.275088	0	0.0830125	0.130694	0.162921	0.00996449	0	0.034392	0	0	0	0	0	0	BCLHS
GSM912234_AS_COPD_D_A2_4000091.CEL.gz	0	0.300031	0.265702	0	0.0604034	0.122333	0.201695	0.00486088	0	0.02251	0.0166749	0	0	0	0	0.0057904	BCLHS
GSM912235_AS_COPD_B2_5000270.CEL.gz	0	0.296886	0.283513	0	0.12396	0.102187	0.100043	0.0196551	0.0122373	0.0256596	0	0	0.0358581	0	0	0	BCLHS
GSM912236_AS_SL_A5_387.CEL.gz	0	0.301806	0.279091	0	0.07057	0.108744	0.132735	0.0257406	0.00520995	0.0510455	0.0250583	0	0	0	0	0	BCLHS
GSM912237_AS_COPD_D_A8_6000037.CEL.gz	0	0.301395	0.201582	0	0.0942616	0.0753996	0.191666	0.0242543	0	0.0211588	0.0315345	0.0145548	0.044194	0	0	0	BCLHS
GSM912238_AS_COPD_C_A1_1153.CEL.gz	0	0.281132	0.390844	0	0	0	0.0643778	0	0	0.0464324	0.191453	0.0257609	0	0	0	0	BCLHS
GSM912239_AS_SL455.CEL.gz	0	0.240499	0.264719	0	0.138286	0.146476	0.162796	0	0	0.0323205	0.0149044	0	0	0	0	0	BCLHS
GSM912240_AS_SL_A4_257.CEL.gz	0	0.249496	0.370964	0	0.0873741	0.00149271	0.0764689	0.0241907	0.0138566	0.0252778	0.14159	0.00928951	0	0	0	0	BCLHS
GSM912241_AS_SL279.CEL.gz	0	0.299919	0.262487	0	0.0864964	0.130489	0.144521	0.0277614	0	0.0432204	0.00342907	0.00167622	0	0	0	0	BCLHS
GSM912242_AS_COPD_B_B2_5000314.CEL.gz	0	0.271135	0.27331	0	0.0375576	0.0865681	0.187316	0.0394526	0	0.0531556	0.0285898	0.00524738	0.0176676	0	0	0	BCLHS
GSM912243_AS_SL_A3_105.CEL.gz	0	0.294728	0.282807	0	0.085591	0.145079	0.189525	0.00227038	0	0	0	0	0	0	0	0	BCLHS
GSM912244_AS_COPD_A_A7_1396.CEL.gz	0	0.258748	0.353654	0	0	0.00751243	0.155783	0	0	0.0391031	0.153202	0.0248072	0.00719159	0	0	0	BCLHS
GSM912245_AS_COPD_B_A2_1804.CEL.gz	0	0.314751	0.283484	0	0.0143307	0.141605	0.123968	0.0525584	0	0.0544128	0	0	0	0	0	0.0148911	BCLHS
GSM912246_AS_COPD_B_A5_1853.CEL.gz	0	0.332043	0.28627	0	0.0261373	0.0620117	0.194851	0.0433091	0.0076671	0.00313382	0.0346987	0.00986671	1.18068e-05	0	0	0	BCLHS
GSM912247_AS_COPD_C_C4_4000670.CEL.gz	0	0.258148	0.296235	0	0.0270809	0.115375	0.150312	0.0290737	0	0.0298853	0.0938906	0	0	0	0	0	BCLHS
GSM912248_AS_COPD_C_A3_2064.CEL.gz	0	0.309864	0.260498	0	0.0780285	0.133228	0.188967	0	0	0.0294144	0	0	0	0	0	0	BCLHS
GSM912249_AS_COPD_D_A7_5000141.CEL.gz	0	0.264941	0.341624	0	0.0463302	0.0523208	0.120377	0.0128038	0	0.0298448	0.130291	0	0.00146691	0	0	0	BCLHS
GSM912250_AS_COPD_D_D1_6000001.CEL.gz	0	0.311495	0.318575	0	0.0773261	0.093244	0.166116	0	0	0.0189238	0.0143191	0	0	0	0	0	BCLHS
GSM912251_AS_COPD_C_A2_1312.CEL.gz	0	0.318266	0.334049	0	0.0327806	0.0797651	0.137129	0	0	0.0205964	0.0591984	0.0182149	0	0	0	0	BCLHS
GSM912252_AS_COPD_A_B6_1543.CEL.gz	0	0.284253	0.30508	0	0.0514309	0.0638928	0.202455	0.0438723	0	0	0.0483811	0	0.000634299	0	0	0	BCLHS
GSM912253_AS_SL399.CEL.gz	0	0.299431	0.265903	0	0.0630899	0.143646	0.14706	0.0514911	0	0.0107453	0	0.0186332	0	0	0	0	BCLHS
GSM912254_AS_SL_D6_512.CEL.gz	0	0.304585	0.373389	0	0.0362623	0.0394137	0.112644	0.0210042	0	0.0157694	0.0738209	0.0231104	0	0	0	0	BCLHS
GSM912255_AS_SL_D1_25.CEL.gz	0	0.356369	0.293812	0	0.0420548	0.113045	0.147785	0	0.00421591	0.0274488	0	0	0.0152695	0	0	0	BCLHS
GSM912256_AS_SL_D5_269.CEL.gz	0	0.308394	0.33438	0	0	0	0.113399	0.00837903	0	0.0455411	0.170751	0.0108505	0.00830491	0	0	0	BCLHS
GSM912257_AS_COPD_D_D5_5000444.CEL.gz	0	0.276018	0.270934	0	0.0895993	0.0851686	0.137641	0.0440036	0.00208789	0.0392943	0.0540832	0.00116934	0	0	0	0	BCLHS
GSM912258_AS_SL_A7_600.CEL.gz	0	0.354648	0.269703	0	0.0344702	0.119656	0.182589	0.00543223	0	0.032085	0	0	0.00141722	0	0	0	BCLHS
GSM912259_AS_COPD_D_C8_6000094.CEL.gz	0	0.308004	0.294782	0	0.0616319	0.0366476	0.212022	0.0134006	0	0.027656	0.0304169	0.00969326	0.00574548	0	0	0	BCLHS
GSM912260_AS_COPD_B_B1_5000346.CEL.gz	0	0.249548	0.213602	0	0.114885	0.12098	0.169174	0	0	0.0255009	0	0	0.10631	0	0	0	BCLHS
GSM912261_AS_COPD_A_B2_6000411.CEL.gz	0	0.28814	0.295594	0	0.069909	0.093875	0.188872	0.00946592	0	0.0355234	0.00520571	0	0.0134147	0	0	0	BCLHS
GSM912262_AS_SL447.CEL.gz	0	0.275451	0.250166	0	0.0614747	0.163312	0.14324	0.0383235	0	0.0569192	0.00404444	0	0.00707011	0	0	0	BCLHS
GSM912263_AS_COPD_C_A4_2005.CEL.gz	0	0.282113	0.234075	0	0.0929438	0.135893	0.168339	0	0	0.0186644	0	0.0013336	0.028773	0	0	0.0378657	BCLHS
GSM912264_AS_COPD_A_A2_2021.CEL.gz	0	0.358924	0.329242	0	0.0380028	0.0515558	0.124763	0.00765595	0.00298514	0.0342209	0	0.0205156	0.0321344	0	0	0	BCLHS
GSM912265_AS_COPD_D_B4_2019.CEL.gz	0	0.299202	0.269053	0	0.0678518	0.157886	0.179403	0.00989084	0	0	0	0	0	0	0	0.0167129	BCLHS
GSM912266_AS_COPD_D_D6_6000007.CEL.gz	0	0.294416	0.297533	0	0	0.078708	0.211051	0.0378053	0	0.0290788	0.0483008	0	0.00310677	0	0	0	BCLHS
GSM912267_AS_COPD_C_A8_6000061.CEL.gz	0	0.332229	0.272727	0	0.0369105	0.144136	0.191871	0.0169	0	0	0	0.00137537	0	0	0	0.00385127	BCLHS
GSM912268_AS_COPD_B_B8_2049.CEL.gz	0	0.366134	0.263115	0	0.0894453	0.124441	0.0860306	0.0217465	0.0274863	0.0216018	0	0	0	0	0	0	BCLHS
GSM912269_AS_COPD_D_A3_4000164.CEL.gz	0	0.338163	0.336427	0	0	0.0748081	0.150557	0.00235973	0.00180495	0.040207	0.0118443	0.0347763	0.00905239	0	0	0	BCLHS
GSM912270_AS_COPD_D_B1_5000441.CEL.gz	0	0.250234	0.343413	0	0.040236	0	0.13685	0.0025193	0	0.0604567	0.150685	0.00231358	0.0132931	0	0	0	BCLHS
GSM912271_AS_SL443.CEL.gz	0	0.284497	0.269632	0	0.0885481	0.0525536	0.179239	0	0	0.0573333	0.0294723	7.5928e-06	0.0289488	0	0	0.00976862	BCLHS
GSM912272_AS_SL_D7_532.CEL.gz	0	0.265406	0.310023	0	0.00179818	0	0.159392	0	0	0.0492536	0.155639	0.0331869	0.0253016	0	0	0	BCLHS
GSM912273_AS_SL_A2_97.CEL.gz	0	0.28641	0.298182	0	0.133664	0.11316	0.091019	0.0335086	0	0.038643	0	0	0	0	0	0.00541242	BCLHS
GSM912274_AS_SL516.CEL.gz	0	0.269321	0.292598	0	0.0259956	0	0.154311	0.0199995	0	0.0755419	0.121546	0.0401302	0.000557102	0	0	0	BCLHS
GSM912275_AS_COPD_B_A8_6000303.CEL.gz	0	0.298742	0.260641	0.00634924	0.0286555	0.0449268	0.153762	0.0551431	0	0.0290576	0.0823419	0.0251647	0.0152159	0	0	0	BCLHS
GSM912276_AS_COPD_E4_1852.CEL.gz	0	0.214584	0.302477	0	0.0796402	0.0896462	0.173142	0.0673001	0	0.00764326	0.061082	0	0.00448562	0	0	0	BCLHS
GSM912277_AS_COPD_D_A4_5000194.CEL.gz	0	0.315171	0.288832	0	0.00518728	0.0662947	0.208756	0.0299396	0	0.0606866	0.0034185	0	0.0217142	0	0	0	BCLHS
GSM912278_AS_SL598.CEL.gz	0	0.325136	0.199304	0	0.049767	0.11325	0.194162	0.00668718	0.00413854	0.0479776	0	0.0155232	0.0440537	0	0	0	BCLHS
GSM912279_AS_COPD_C_B1_5000456.CEL.gz	0	0.281098	0.318226	0	0.0552758	0.0637901	0.139476	0.0395633	0	0.0532725	0.0342117	0.00525759	0.00982972	0	0	0	BCLHS
GSM912280_AS_SL_A4_129.CEL.gz	0	0.291491	0.299204	0	0.0608284	0.114419	0.117358	0	0	0.0450605	0.0417172	0.0299227	0	0	0	0	BCLHS
GSM912281_AS_COPD_C_B6_4000268.CEL.gz	0	0.289379	0.291843	0	0.0680931	0.123165	0.174241	0.0250287	0	0.0282498	0	0	0	0	0	0	BCLHS
GSM912282_AS_SL_A1_13.CEL.gz	0	0.332627	0.278515	0	0.0516936	0.138475	0.133836	0	0	0.0302208	0.0346323	0	0	0	0	0	BCLHS
GSM912283_AS_COPD_C_B4_4000383.CEL.gz	0	0.293652	0.23423	0	0.0913767	0.144759	0.189274	0	0	0.0330312	0	0	0	0	0	0.0136781	BCLHS
GSM912284_AS_COPD_E7_1758.CEL.gz	0	0.315734	0.271105	0	0.0198511	0.0804693	0.190483	0.0435695	0	0.0417236	0	0	0.0235897	0	0.0134748	0	BCLHS
GSM912285_AS_SL77.CEL.gz	0	0.253398	0.354332	0	0.0815739	0.032444	0.0693322	0	0	0.0700703	0.122735	0.00174848	0.014366	0	0	0	BCLHS
GSM912286_AS_COPD_A_A_3_6000049.CEL.gz	0	0.282519	0.212554	0	0.0887868	0.133211	0.226796	0.018533	0	0.0146025	0	0	0.0229971	0	0	0	BCLHS
GSM912287_AS_SL_C6_572.CEL.gz	0	0.201447	0.328434	0	0.0902019	0.0533859	0.0762139	0.085956	0	0.0291577	0.114624	0	0.020579	0	0	0	BCLHS
GSM912288_AS_COPD_C6_1305.CEL.gz	0	0.298837	0.328923	0	0.00140175	0.0576335	0.167855	0.00970768	0	0.0517793	0.0838633	0	0	0	0	0	BCLHS
GSM912289_AS_SL367.CEL.gz	0	0.321806	0.219274	0	0.0968238	0.171865	0.132543	0.00489462	0.0112396	0.00898824	0	0.0152294	0	0	0	0.017337	BCLHS
GSM912290_AS_COPD_F2_1197.CEL.gz	0	0.313765	0.300676	0	0.0354288	0.137133	0.196126	0	0	0.0168717	0	0	0	0	0	0	BCLHS
GSM912291_AS_SL_E1_33.CEL.gz	0	0.268956	0.300607	0	0.0466141	0.0774026	0.11532	0.0160937	0	0.0587981	0.101844	0.0143642	0	0	0	0	BCLHS
GSM912292_AS_SL_C4_488.CEL.gz	0	0.236928	0.35308	0	0.0552995	0.0417702	0.136436	0.0346734	0	0.0450375	0.0959859	0	0.000789109	0	0	0	BCLHS
GSM912293_AS_SL264.CEL.gz	0	0.341048	0.279287	0	0.0781979	0.0952692	0.135151	0.000795369	0.0267392	0.035753	0	0	0	0	0	0.0077592	BCLHS
GSM912294_AS_SL411.CEL.gz	0	0.250331	0.341812	0	0.0567087	0	0.137562	0.00234419	0	0.0342199	0.159297	0.00762148	0.0101041	0	0	0	BCLHS
GSM912295_AS_SL_B7_253.CEL.gz	0	0.348033	0.312997	0	0.0446229	0.0814697	0.100162	0.0517226	0.0249869	0.0256056	0	0	0.0104005	0	0	0	BCLHS
GSM912296_AS_SL_F4_536.CEL.gz	0	0.353266	0.342184	0	0.0386337	0.0691013	0.129287	0	0.0165465	0.0326919	0.018289	0	0	0	0	0	BCLHS
GSM912297_AS_SL185.CEL.gz	0	0.322285	0.256168	0	0.093867	0.104978	0.169122	0.0172378	0	0.0346301	0	0	0.00171229	0	0	0	BCLHS
GSM912298_AS_SL427.CEL.gz	0	0.332982	0.359528	0	0.0105438	0.0408997	0.108381	0	0.00781874	0.0782902	0.0366967	0.0248602	0	0	0	0	BCLHS
GSM912299_AS_SL181.CEL.gz	0	0.35383	0.260668	0	0.0527215	0.0920383	0.188199	0	0	0.018606	0.0339368	0	0	0	0	0	BCLHS
GSM912300_AS_COPD_F3_5000402.CEL.gz	0	0.318323	0.297122	0	0.0516557	0.0190244	0.190159	0	0	0.0517262	0	0	0.0719893	0	0	0	BCLHS
GSM912301_AS_COPD_D_C2_5000118.CEL.gz	0	0.317351	0.266083	0	0.0282809	0.140106	0.199812	0.0167393	0	0.0152326	0	0	0.0163958	0	0	0	BCLHS
GSM912302_AS_COPD_F6_1274.CEL.gz	0	0.299674	0.294964	0	0.0702325	0.0740883	0.158835	0	0	0.061822	0.0273864	0	0.0129979	0	0	0	BCLHS
GSM912303_AS_SL_D8_17.CEL.gz	0	0.26418	0.321044	0	0.0344333	0	0.130732	0.0119558	0	0.0601492	0.150958	0.0265477	0	0	0	0	BCLHS
GSM912304_AS_SL_A8_01.CEL.gz	0	0.273665	0.394908	0	0.0450355	0	0.105613	0.00559889	0.0197476	0	0.137526	0	0	0	0	0.0179056	BCLHS
GSM912305_AS_SL_F5_548.CEL.gz	0	0.346209	0.325801	0	0.0391181	0.0767863	0.146586	0	0	0.0244506	0.041048	0	0	0	0	0	BCLHS
GSM912306_AS_SL169.CEL.gz	0	0.355891	0.340069	0	0.00389002	0.0899483	0.14056	0	0.00261132	0.0339648	0	0.0269016	0.00616312	0	0	0	BCLHS
GSM912307_AS_COPD_C_B7_4000307.CEL.gz	0	0.26938	0.195742	0	0.151001	0.159257	0.115287	0	0	0.0515574	0	0	0.0359854	0	0	0.021791	BCLHS
GSM912308_AS_SL_C3_552.CEL.gz	0	0.317007	0.273987	0	0.0501497	0.121146	0.157901	0.0290779	0.00572437	0.0450075	0	0	0	0	0	0	BCLHS
GSM912309_AS_COPD_C_C5_8000415.CEL.gz	0	0.338028	0.230577	0	0.090707	0.103992	0.178754	0	0	0.0579428	0	0	0	0	0	0	BCLHS
GSM912310_AS_SL_A7_29.CEL.gz	0	0.365512	0.308029	0	0.0106392	0.0330527	0.179912	0.00929106	0	0.0658629	0	0.0277007	0	0	0	0	BCLHS
GSM912311_AS_SL241.CEL.gz	0	0.336454	0.28985	0	0.0194453	0.0988926	0.155094	0	0	0.0521707	0.0158477	0.0318646	0.000380499	0	0	0	BCLHS
GSM912312_AS_SL407.CEL.gz	0	0.280992	0.356748	0	0.0386318	0	0.123488	0	0	0.0274108	0.159782	0.0129473	0	0	0	0	BCLHS
GSM912313_AS_SL_C7_608.CEL.gz	0	0.302862	0.232336	0	0.0823487	0.101374	0.221254	0.00981095	0	0.0152609	0	0.0347542	0	0	0	0	BCLHS
GSM912314_AS_SL_C5_584.CEL.gz	0	0.313452	0.271974	0	0.0332197	0.0533611	0.180369	0.0104486	0.0106868	0.0765188	0.0499696	0	0	0	0	0	BCLHS
GSM912315_AS_COPD_C1_1566.CEL.gz	0	0.214673	0.311984	0.0230201	0.0607675	0	0.111242	0	0	0.032666	0.222971	0	0.0226758	0	0	0	BCLHS
GSM912316_AS_COPD_B_B5_1949.CEL.gz	0	0.296063	0.307219	0	0.0302624	0.0638851	0.250815	0.035503	0	0.00706587	0	0	0.00918673	0	0	0	BCLHS
GSM912317_AS_COPD_B_C2_2163.CEL.gz	0	0.245667	0.294329	0	0.0479634	0.0258465	0.22397	0.0380257	0	0.0164829	0.0839444	0.00170584	0.0220659	0	0	0	BCLHS
GSM912318_AS_COPD_D_D4_4000272.CEL.gz	0	0.323932	0.244533	0	0.101438	0.080919	0.17575	0.000781827	0.00613074	0.0357308	0.0307842	0	0	0	0	0	BCLHS
GSM912319_AS_COPD_C_C1_4000557.CEL.gz	0	0.306678	0.247624	0	0.0640273	0.154595	0.152321	0.0135244	0	0.0525904	0	0.00864001	0	0	0	0	BCLHS
GSM912320_AS_SL_C1_375.CEL.gz	0	0.368245	0.183953	0	0.0758234	0.111737	0.180624	0.0036269	0	0.0352739	0	0.00222612	0.0188719	0	0	0.0196186	BCLHS
GSM912321_AS_SL133.CEL.gz	0	0.281579	0.289282	0	0.0875416	0.0336837	0.0853999	0	0.0068085	0.0570461	0.106842	0.022774	0.0282824	0	0	0.00076158	BCLHS
GSM912322_AS_COPD_D_C1_5000218.CEL.gz	0	0.301589	0.306796	0	0.0880722	0.060699	0.147759	0.030714	0	0.0224284	0.0418964	4.70906e-05	0	0	0	0	BCLHS
GSM912323_AS_COPD_D_A6_5000613.CEL.gz	0	0.357659	0.25886	0	0.100015	0.0799482	0.178264	0.00988248	0	0.0116741	0	0	0.00369579	0	0	0	BCLHS
GSM912324_AS_COPD_A_B5_1128.CEL.gz	0.0672306	0.218918	0.342954	0	0.0405545	0	0.0689369	0	0	0.0181936	0.218021	0	0.0251918	0	0	0	BCLHS
GSM912325_AS_COPD_C3_1622.CEL.gz	0	0.293582	0.238355	0	0	0.143303	0.144429	0.0616762	0	0.0391735	0.0752567	0	0.0042237	0	0	0	BCLHS
GSM912326_AS_COPD_A_B7_1659.CEL.gz	0	0.288876	0.289625	0	0.0230741	0.0803461	0.208314	0.0427665	0	0.037327	0.0143318	0	0.0153387	0	0	0	BCLHS
GSM912327_AS_COPD_B_C4_4000058.CEL.gz	0	0.278387	0.28107	0.0104759	0	0.0491101	0.241725	0.00173144	0	0.0320951	0.0772747	0	0.0281309	0	0	0	BCLHS
GSM912328_AS_COPD_B_C6_4000119.CEL.gz	0	0.313484	0.310852	0	0.0179487	0.0649	0.204468	0.0220151	0	0.0269153	0.0299736	0.00944323	0	0	0	0	BCLHS
GSM912329_AS_SL_B8_463.CEL.gz	0	0.275253	0.314351	0	0.0237789	0.0560195	0.184353	0.0142302	0	0.032048	0.0966502	0.00331604	0	0	0	0	BCLHS
GSM912330_AS_SL508.CEL.gz	0	0.3227	0.266336	0	0.0562331	0.0939765	0.157447	0.0156212	0.00776561	0.0263926	0	0.0121537	0.0413739	0	0	0	BCLHS
GSM912331_AS_COPD_A_C1_1684.CEL.gz	0	0.250278	0.379582	0	0.0259048	0	0.11947	0	0	0.0415074	0.149989	0.0279182	0.00535118	0	0	0	BCLHS
GSM912332_AS_SL189.CEL.gz	0	0.329697	0.229556	0	0.0655139	0.0767856	0.112029	0.0111733	0.028005	0.0508216	0.0485482	0.0122318	0.0356383	0	0	0	BCLHS
GSM912333_AS_SL_E7_201.CEL.gz	0	0.190774	0.421439	0	0.0956781	0.0845721	0.0188324	0.00103166	0	0.0612646	0.0969966	0	0.0294124	0	0	0	BCLHS
GSM912334_AS_COPD_C7_1325.CEL.gz	0	0.221151	0.338444	0	0.0427947	0.0270484	0.175112	0.0294255	0	0.0316906	0.134333	0	0	0	0	0	BCLHS
GSM912335_AS_COPD_D_B5_4000727.CEL.gz	0	0.300812	0.264647	0	0.0553186	0.138106	0.232078	0	0	0	0	0	0.00903876	0	0	0	BCLHS
GSM912336_AS_SL_C2_439.CEL.gz	0	0.278201	0.308314	0	0	0.0218174	0.133799	0.0250473	0	0.0678801	0.142949	0.0219928	0	0	0	0	BCLHS
GSM912337_AS_SL_F6_556.CEL.gz	0	0.304971	0.351034	0	0.0515528	0.0825089	0.141975	0.00419821	0	0.0297169	0.0340437	0	0	0	0	0	BCLHS
GSM912338_AS_SL_B2_81.CEL.gz	0	0.34467	0.30178	0	0.0117403	0.0480633	0.229861	0.0166674	0	0.0377786	0	0	0.00943978	0	0	0	BCLHS
GSM912339_AS_SL_B4_193.CEL.gz	0	0.299956	0.310721	0.020351	0	0	0.158307	0	0	0.0706689	0.128181	0.00390764	0	0	0	0.00790878	BCLHS
GSM912340_AS_SL_B5_206.CEL.gz	0	0.360391	0.283213	0	0.0473578	0.0768677	0.199039	0.015331	0	0.00953641	0	0.00498202	0.00328208	0	0	0	BCLHS
GSM912341_AS_SL225.CEL.gz	0	0.255812	0.321624	0	0.078144	0.0459716	0.0931042	0.0414897	0.0231191	0.0537912	0.0869445	0	0	0	0	0	BCLHS
GSM912342_AS_SL_F3_423.CEL.gz	0	0.349264	0.337997	0	0.0360438	0.0624096	0.139959	0	0	0.0342199	0.038855	0	0.00125156	0	0	0	BCLHS
GSM912343_AS_COPD_C5_1051.CEL.gz	0	0.266663	0.341824	0	0.0327351	0.0879939	0.156649	0	0	0.0293813	0.0648754	0.0155411	0	0	0	0.00433654	BCLHS
GSM912344_AS_COPD_D_B8_4000789.CEL.gz	0	0.308551	0.255539	0	0.0711359	0.131234	0.186675	0	0	0.0291327	0.0120728	0	0.00565858	0	0	0	BCLHS
GSM912345_AS_COPD_D_D7_5000721.CEL.gz	0	0.272737	0.280761	0	0.0931232	0.0905506	0.102739	0.029779	0	0.0457464	0.0197831	0	0.0511119	0	0	0.0136675	BCLHS
GSM912346_AS_SL298.CEL.gz	0	0.318511	0.265875	0	0.0440133	0.0811182	0.172816	0.0283654	0.0250751	0.0557268	0	0	0	0	0	0.00849867	BCLHS
GSM912347_AS_SL435.CEL.gz	0	0.283035	0.345979	0	0.0331379	0.0488937	0.104207	0.0106569	0	0.0801291	0.0641375	0.0239536	0.00586989	0	0	0	BCLHS
GSM912348_AS_SL_E2_69.CEL.gz	0	0.280374	0.288633	0	0.0584016	0.0743836	0.115565	0.000767745	0	0.0644321	0.0998309	0.0176129	0	0	0	0	BCLHS
GSM912349_AS_SL_B2_157.CEL.gz	0	0.263606	0.313754	0	0.0430363	0.0532225	0.152522	0.0149305	0	0.0610582	0.0808483	0.0170218	0	0	0	0	BCLHS
GSM912350_AS_SL262.CEL.gz	0	0.342927	0.274832	0	0.0812274	0.0961877	0.128188	0.00349068	0.0341977	0.0389487	0	0	0	0	0	0	BCLHS
GSM912351_AS_COPD_C_C7_9000473.CEL.gz	0	0.280601	0.293345	0	0.0890497	0.0753554	0.171328	0.046616	0	0.0132441	0.0168648	0.013596	0	0	0	0	BCLHS
GSM912352_AS_COPD_C8_1241.CEL.gz	0	0.336666	0.272781	0	0.0404691	0.0753592	0.182702	0.0346204	0	0.0432035	0.0129638	0	0.00123545	0	0	0	BCLHS
GSM912353_AS_COPD_B_C1_4000438.CEL.gz	0	0.353664	0.262844	0	0.0424905	0.121097	0.179969	0.0143686	0	0.0242018	0	0	0.001366	0	0	0	BCLHS
GSM912354_AS_SL451.CEL.gz	0	0.295654	0.328626	0	0.053589	0.0596024	0.15523	0	0	0.0466299	0.0384222	0.0169153	0.00533072	0	0	0	BCLHS
GSM912355_AS_SL_B1_49.CEL.gz	0	0.310954	0.258476	0	0.0379751	0.102075	0.187938	0.0496904	0.0235258	0.0158718	0.00664681	0	0	0	0	0.00684751	BCLHS
GSM912356_AS_COPD_A_B4_1227.CEL.gz	0	0.32	0.272767	0	0.0942351	0.0749665	0.158423	0.0184567	0	0.0263019	0.014274	0	0.0205761	0	0	0	BCLHS
GSM912357_AS_COPD_B_C3_4000012.CEL.gz	0	0.322099	0.252904	0	0.0690029	0.0674235	0.193969	0	0	0.0299012	0.0551242	0	0	0	0	0.00957542	BCLHS
GSM912358_AS_COPD_D_C7_5000568.CEL.gz	0	0.301061	0.291312	0	0.0909022	0.105603	0.162712	0.034403	0.00430932	0.00969709	0	0	0	0	0	0	BCLHS
GSM912359_AS_COPD_A_C8_6000358.CEL.gz	0	0.268315	0.301797	0	0.0464284	0.121012	0.125654	0.0234899	0	0.0661188	0.0383187	0.00886553	0	0	0	0	BCLHS
GSM912360_AS_SL_B8_272.CEL.gz	0	0.256907	0.362387	0	0.0349662	0	0.155561	0.0144201	0	0.0569614	0.10409	0.0147066	0	0	0	0	BCLHS
GSM912361_AS_SL459.CEL.gz	0	0.278863	0.335917	0	0.0639769	0.0290838	0.169001	0	0	0.0480155	0.0498244	0.0142376	0.0110811	0	0	0	BCLHS
GSM912362_AS_SL502.CEL.gz	0	0.303769	0.217501	0	0.0761809	0.120996	0.207857	0.00374669	0	0.025104	0	0	0.00891877	0	0	0.0359276	BCLHS
GSM912363_AS_SL504.CEL.gz	0	0.32039	0.257703	0	0.074454	0.100185	0.189442	0	0	0.0309832	0	0.00819677	0.0186455	0	0	0	BCLHS
GSM912364_AS_SL_F8_580.CEL.gz	0	0.341884	0.246561	0	0.0695977	0.156169	0.147988	0.00275217	0.0147135	0.0158543	0	0	0.00447998	0	0	0	BCLHS
GSM912365_AS_SL_B3_229.CEL.gz	0	0.261807	0.378455	0	0.0534453	0.0540969	0.117739	0.0268977	0.00557245	0.0257509	0.076236	0	0	0	0	0	BCLHS
GSM912366_AS_SL237.CEL.gz	0	0.311961	0.382835	0	0.0521191	0.0305395	0.0679223	0.0293987	0.00607175	0.0209034	0.0971948	0.00105467	0	0	0	0	BCLHS
GSM912367_AS_COPD_C4_876.CEL.gz	0	0.311058	0.294294	0	0.0726444	0.0510176	0.236304	0.0174139	0	0	0.00244649	0.000607702	0.0142138	0	0	0	BCLHS
GSM912368_AS_COPD_A_C4_1915.CEL.gz	0	0.308809	0.237584	0	0.12504	0.0886996	0.214163	0.000678884	0.00204464	0.0102591	0	0	0	0	0	0.0127222	BCLHS
GSM912369_AS_COPD_E8_2035.CEL.gz	0	0.310985	0.245735	0	0.0858967	0.0850479	0.171977	0.0195102	0.0130667	0.0318954	0.00958793	0	0.0262978	0	0	0	BCLHS
GSM912370_AS_COPD_A_C2_2081_2.CEL.gz	0	0.317394	0.258766	0	0.114173	0.157533	0.111715	0.0221211	0	0.0182973	0	0	0	0	0	0	BCLHS
GSM912371_AS_COPD_B_C5_4000141.CEL.gz	0	0.339037	0.233764	0	0.0364028	0.0709436	0.206664	0.0235514	0.000655136	0.0187302	0	0.00995778	0.060294	0	0	0	BCLHS
GSM912372_AS_COPD_C_B2_4000179.CEL.gz	0	0.312041	0.32189	0	0.04346	0.0359364	0.166914	0.0141704	0	0.0255933	0.052087	0.0201128	0.00779621	0	0	0	BCLHS
GSM912373_AS_COPD_D_B7_5000019.CEL.gz	0	0.314484	0.257444	0	0.0766627	0.120267	0.171466	0.0251025	0	0.0323583	0.00221594	0	0	0	0	0	BCLHS
GSM912374_AS_COPD_D_C4_5000061.CEL.gz	0	0.306091	0.311408	0	0.0577755	0.0578965	0.186369	0.0267927	0	0.0371923	3.60799e-05	0	0	0	0	0.0164384	BCLHS
GSM912375_AS_COPD_D_C5_5000311.CEL.gz	0	0.329066	0.314886	0	0.0395818	0.107763	0.129632	0.0485543	0	0.00631297	0.0196947	0	0.00450926	0	0	0	BCLHS
GSM912376_AS_SL_F2_403.CEL.gz	0	0.349913	0.337722	0	0.0434124	0.0592149	0.144025	0	0.00285531	0.0286542	0.031484	0.00271988	0	0	0	0	BCLHS
GSM912377_AS_SL_C1_524.CEL.gz	0	0.26615	0.328559	0	0.0449921	0.0625438	0.162607	0.0379633	0	0.059216	0.0254768	0.0124918	0	0	0	0	BCLHS
GSM912378_AS_SL_C5_568.CEL.gz	0	0.341911	0.307581	0	0.0416029	0.0497702	0.113894	0.0161824	0	0.0745146	0.0322019	0.00640189	0.0159407	0	0	0	BCLHS
GSM912379_AS_SL_F7_576.CEL.gz	0	0.369992	0.317309	0	0	0.0636739	0.193575	0	0.000246528	0.0533149	0.00130007	0.000588805	0	0	0	0	BCLHS
GSM912380_AS_SL_B1_101.CEL.gz	0	0.369644	0.213632	0	0.0867711	0.0721276	0.198641	0.0207395	0	0.0147254	0.00345499	0.00413065	0.0161332	0	0	0	BCLHS
GSM912381_AS_SL_B3_113.CEL.gz	0	0.309305	0.250472	0	0.0868842	0.162133	0.146182	0.0158157	0	0.0164884	0	0	0	0	0	0.0127188	BCLHS
GSM912382_AS_SL_E6_173.CEL.gz	0	0.383129	0.245732	0	0.0993832	0.0831327	0.108927	0.0246118	0	0.0410114	0	0.00197027	0.0121027	0	0	0	BCLHS
GSM912383_AS_SL_F1_213.CEL.gz	0	0.349437	0.256205	0	0.0499912	0.11918	0.176497	0.0269568	0	0.0217326	0	0	0	0	0	0	BCLHS
GSM912384_AS_COPD_D_C3_5000264.CEL.gz	0	0.283799	0.263923	0	0.0268168	0.105379	0.168412	0	0	0.0514553	0.100214	0	0	0	0	0	BCLHS
GSM912385_AS_SL_B4_243.CEL.gz	0	0.295239	0.275099	0	0.102921	0.0915357	0.160475	0.0501647	0	0.00714378	0.0143302	0.00129898	0.00179344	0	0	0	BCLHS
GSM912386_AS_SL05.CEL.gz	0	0.326979	0.310819	0	0.0275528	0.0147199	0.152187	0.00341513	0	0.0550232	0.0685435	0.0296219	0.0111385	0	0	0	BCLHS
GSM912387_AS_COPD_A_B8_1656.CEL.gz	0	0.316049	0.273079	0	0.0421524	0.130913	0.139889	0.0241056	0.000882291	0.0729304	0	0	0	0	0	0	BCLHS
GSM912388_AS_COPD_B_B3_1751.CEL.gz	0	0.299509	0.36283	0	0	0.00320671	0.111806	0.0163984	0	0.0434238	0.126302	0.0235857	0.0129379	0	0	0	BCLHS
GSM912389_AS_COPD_C_C3_4000572.CEL.gz	0	0.307619	0.251964	0	0.102348	0.123534	0.131957	0.0114238	0	0.0490283	0.0109546	0.00678405	0.00438679	0	0	0	BCLHS
GSM912390_AS_COPD_D_D3_5000228.CEL.gz	0	0.329286	0.335601	0	0.00548202	0.00869922	0.207485	0.0188106	0	0.0301035	0.0645334	0	0	0	0	0	BCLHS
GSM912391_AS_SL_C3_471.CEL.gz	0	0.330034	0.205866	0	0.0625561	0.0821928	0.22042	0.00778671	0	0.0385308	0	0.004516	0.0465565	0	0	0.00154172	BCLHS
GSM912392_AS_SL_C4_562.CEL.gz	0	0.278021	0.324688	0	0.0543913	0	0.166672	0.0257566	0	0	0.137443	0.013029	0	0	0	0	BCLHS
GSM912393_AS_SL_B7_289.CEL.gz	0	0.30634	0.300012	0	0.0500973	0.0415295	0.0971245	0.0395255	0	0.0710993	0.0640312	0.0302397	0	0	0	0	BCLHS
GSM912394_AS_COPD_A_C5_9000377.CEL.gz	0	0.337164	0.217573	0	0.0998764	0.110225	0.159639	0.00259289	0.00531978	0.0186282	0	0.015405	0.0256784	0	0.00789898	0	BCLHS
GSM912395_AS_COPD_C2_1273.CEL.gz	0	0.360124	0.287829	0	0.044529	0.110648	0.138091	0.00329795	0	0.0551761	0	0	0.000305248	0	0	0	BCLHS
GSM912396_AS_SL233.CEL.gz	0	0.338575	0.273653	0	0.066275	0	0.21892	0.0257569	0	0.0143278	0.0448996	0.0175929	0	0	0	0	BCLHS
GSM912397_AS_COPD_B_B7_4000111.CEL.gz	0	0.3444	0.193163	0	0.0643466	0.132422	0.214366	0	0	0	0	0	0	0	0.00738926	0.0439129	BCLHS
GSM912398_AS_COPD_E2_5000396.CEL.gz	0	0.279118	0.349553	0.0138734	0.0379741	0.0530028	0.0966282	0.00129669	0	0.094298	0.0580391	0.0138621	0.00235478	0	0	0	BCLHS
GSM912399_AS_COPD_D_D2_6000043.CEL.gz	0	0.339427	0.230989	0	0.0322205	0.175905	0.160557	0.0345816	0.00638038	0.0199388	0	0	0	0	0	0	BCLHS
GSM912400_AS_COPD_B_C7_6000151.CEL.gz	0	0.314968	0.273408	0	0.0109072	0.0712359	0.225279	0.0171314	0.0244455	0.0375662	0	0	0	0	0.0250586	0	BCLHS
GSM912401_AS_SL_B5_246.CEL.gz	0	0.246381	0.340099	0	0.0206226	0	0.173877	0.019201	0	0.0628652	0.135438	0	0.00151691	0	0	0	BCLHS
GSM912402_AS_SL290.CEL.gz	0	0.340147	0.184288	0	0.0811521	0.145759	0.118548	0	0	0.044606	0.00118378	0.00787615	0.0193667	0	0	0.0570735	BCLHS
GSM912403_AS_SL540.CEL.gz	0	0.315942	0.283384	0	0.137274	0.0849075	0.132341	0	0.0152348	0.0225011	0	0	0.00841452	0	0	0	BCLHS
GSM912404_AS_SL73.CEL.gz	0	0.259702	0.27034	0	0.0565734	0.131409	0.0641626	0.0714632	0	0.0646371	0.0455995	0	0.0361131	0	0	0	BCLHS
GSM912405_AS_COPD_A_B3_1992.CEL.gz	0	0.313604	0.243111	0	0.0476894	0.0891246	0.206856	0	0.0324326	0.0438151	0.0233678	0	0	0	0	0	BCLHS
GSM912406_AS_SL_E3_109.CEL.gz	0	0.342461	0.287093	0	0.089008	0.0938635	0.100493	0.0558713	0.00705885	0.0185519	0.00559956	0	0	0	0	0	BCLHS
GSM912407_AS_COPD_F1_1155.CEL.gz	0	0.293279	0.28197	0	0.0500185	0.0741069	0.191561	0.0248867	0	0.011222	0.0580867	0	0.0148698	0	0	0	BCLHS
GSM912408_AS_COPD_F7_1279.CEL.gz	0	0.32044	0.218938	0	0.0714972	0.102873	0.223308	0.0171831	0.00125403	0.0114821	0.0330247	0	0	0	0	0	BCLHS
GSM912409_AS_COPD_F5_1293.CEL.gz	0	0.302792	0.30198	0	0.037781	0.0788251	0.182394	0.0155679	0	0.0591982	0	0.00434914	0.0171128	0	0	0	BCLHS
GSM912410_AS_COPD_C_C2_4000447.CEL.gz	0	0.290425	0.309871	0	0	0.0212451	0.170671	0.0164142	0	0.045366	0.142354	0.00365345	0	0	0	0	BCLHS
GSM912411_AS_SL282.CEL.gz	0	0.317321	0.23139	0	0.0745672	0.158696	0.15249	0	0	0.0437587	0	0	0	0	0	0.0217776	BCLHS
GSM912412_AS_SL492.CEL.gz	0	0.271577	0.280628	0	0.0444045	0.0300699	0.169748	0.0152463	0.0384447	0.0715635	0.0606675	0.0068825	0.0107683	0	0	0	BCLHS
GSM912413_AS_SL_C6_592.CEL.gz	0	0.328723	0.256988	0	0.104391	0.128208	0.179129	0	0	0	0	0.00256037	0	0	0	0	BCLHS
GSM912414_AS_SL_B6_217.CEL.gz	0	0.307701	0.257714	0.0342278	0.0261618	0.138564	0.139487	0.0369108	0	0.0294976	0	0.0100408	0.0196948	0	0	0	BCLHS
GSM912415_AS_SL_B6_277.CEL.gz	0	0.340234	0.267479	0	0.10162	0.0536168	0.200906	0.0262518	0	0.00989227	0	0	0	0	0	0	BCLHS
GSM912416_AS_COPD_C_B5_4000794.CEL.gz	0	0.337009	0.233177	0	0.0736942	0.127477	0.174252	0	0	0.00905847	0.0151012	0	0.018816	0	0	0.0114153	BCLHS
GSM912417_AS_COPD_D_B6_4000816.CEL.gz	0	0.343208	0.286576	0	0.055785	0.12248	0.137743	0	0.0285443	0.0256632	0	0	0	0	0	0	BCLHS
GSM912418_AS_SL355.CEL.gz	0	0.293113	0.305745	0	0.0569998	0.0537609	0.172368	0	0	0.0678537	0.0380366	0.0121232	0	0	0	0	BCLHS
GSM912419_AS_COPD_A_C3_1977.CEL.gz	0	0.259482	0.326267	0	0.0521836	0.0650953	0.216584	0.022216	0	0.046557	0	0.00757451	0.00404078	0	0	0	BCLHS
GSM912421_AS_COPD_D_C6_5000550.CEL.gz	0	0.353459	0.255506	0	0.0756288	0.119037	0.116315	0.0361232	0	0.0265515	0	0.0106121	0.00676737	0	0	0	BCLHS
GSM912422_AS_COPD_C_C6_5000730.CEL.gz	0	0.314809	0.309087	0	0.0707194	0.111285	0.178983	0.000437656	0	0.0131386	0.00154005	0	0	0	0	0	BCLHS
GSM912424_AS_SL588.CEL.gz	0	0.334489	0.282165	0.00847709	0.0582149	0.0649385	0.156573	0.0250304	0.0195058	0.0310163	0.0131784	0.00641266	0	0	0	0	BCLHS
GSM912426_AS_COPD_C_B8_4000350.CEL.gz	0	0.27924	0.312974	0.00394957	0.0792519	0.0362778	0.154661	0.00179842	0.00458573	0.0464882	0.0500784	0.0280394	0.00265609	0	0	0	BCLHS
GSM912427_AS_COPD_B8_6000070.CEL.gz	0	0.318364	0.387564	0	0.0162687	0.0357011	0.14852	0.0108095	0	0.0728871	0.00619518	0.00368976	0	0	0	0	BCLHS
GSM912429_AS_SL250.CEL.gz	0	0.299343	0.28	0	0.116433	0.0350455	0.168605	0.0519034	0.00625009	0.0424202	0	0	0	0	0	0	BCLHS
GSM912430_AS_COPD_F8_1322.CEL.gz	0	0.326859	0.236558	0.00192594	0.0470858	0.167783	0.175466	0.0105827	0	0	0.0337389	0	0	0	0	0	BCLHS
GSM912432_AS_COPD_B7_1698.CEL.gz	0	0.305977	0.269597	0	0.125528	0.0313147	0.0653669	0	0	0.0375084	0.0888812	0	0.0625085	0	0	0.0133185	BCLHS
GSM912434_AS_COPD_B_C8_6000022.CEL.gz	0	0.321638	0.320409	0	0.0139737	0.057649	0.213993	0.0243346	0	0.0103573	0	0.021206	0.0164393	0	0	0	BCLHS
GSM912436_AS_COPD_A_C7_6000145.CEL.gz	0	0.241564	0.227059	0	0.106699	0.0888783	0.119876	0	0	0.0668594	0	0	0.0152017	0	0	0.133862	BCLHS
GSM912438_AS_SL273-09.CEL.gz	0	0.31751	0.299455	0	0.0645097	0.0964835	0.123841	0	0	0.0647102	0.0172833	0.0162071	0	0	0	0	BCLHS
GSM912440_AS_SL566.CEL.gz	0	0.315612	0.233952	0	0.0759329	0.104147	0.206129	0.0267801	0.000434297	0.0301919	0	0	0.00682078	0	0	0	BCLHS
GSM912442_AS_COPD_B_B4_1957.CEL.gz	0	0.357402	0.198624	0	0.0434698	0.105398	0.200522	0.0233146	0.0262844	0.0174594	0.0219448	0.00558119	0	0	0	0	BCLHS
GSM912444_AS_SL_E8_208.CEL.gz	0	0.300377	0.311315	0	0.0306849	0.00240953	0.134694	0.0478115	0.0108227	0.0659643	0.0384968	0	0.057424	0	0	0	BCLHS
GSM912446_AS_SL_A8_45.CEL.gz	0	0.30603	0.308005	0	0.00807734	0.0446039	0.151955	0.0163638	0	0.0660716	0.0767577	0.00775927	0.0143759	0	0	0	BCLHS
PCGA-01-0002-043-23843-00276BR-1007339R	0.0457888	0.200039	0.128064	0.0409014	0	0.0949233	0.0517263	0.13206	0.0638499	0	0.0897352	0.0273375	0	0.00783253	0.117742	0	PCA
PCGA-01-0005-086-16929-00324BR-1007343R	0.046736	0.210101	0.118654	0.0443229	0	0.0825775	0.0611637	0.133456	0.0665452	0	0.0896134	0.0246769	0	0.0153508	0.106802	0	PCA
PCGA-01-0026-086-21752-00336BR-1007345R	0.0239692	0.217111	0.126401	0.0498354	0	0.0842337	0.0473501	0.137588	0.0566086	0	0.0819186	0.0188836	0.0156925	0.0148131	0.125595	0	PCA
PCGA-01-0011-086-26439-00339BR-1007346R	0.0317174	0.225575	0.133394	0.0450149	0	0.0893886	0.0370658	0.151623	0.0501128	0	0.0763349	0.0150794	0.012011	0.00731252	0.125371	0	PCA
PCGA-01-0030-086-27868-00357BR-1007347R	0.0397719	0.221387	0.111838	0.0360442	0	0.0817041	0.0598135	0.148076	0.0695505	0	0.0868359	0.0224138	0	0.0133073	0.109257	0	PCA
PCGA-01-0020-043-23497-00366BR-1007348R	0.0389433	0.219695	0.143691	0.0445272	0	0.0935081	0.0320885	0.150927	0.047828	0	0.0753837	0.0241691	0	0.00157361	0.127665	0	PCA
PCGA-01-0029-043-22090-00375BR-1007349R	0.0270968	0.141169	0.162164	0.0517662	0	0.0961631	0.0392087	0.133261	0.0592638	0	0.0982627	0.0339319	0	0.0152864	0.142427	0	PCA
PCGA-01-0025-086-20576-00382BR-1007350R	0.0494128	0.20289	0.127029	0.0464505	0	0.0831902	0.0540481	0.139701	0.0582843	0	0.0800875	0.0247272	0	0.0128686	0.12131	0	PCA
PCGA-01-0014-086-20177-00391BR-1007351R	0.034447	0.204555	0.126347	0.0447256	0	0.0907516	0.0560661	0.143438	0.0629752	0	0.0796544	0.0180746	0	0.0107985	0.128167	0	PCA
PCGA-01-0015-043-16303-00401BR-1007352R	0.035738	0.165667	0.150314	0.0460896	0	0.0982915	0.0443341	0.131852	0.0603318	0	0.0929658	0.0313624	0	0.0102531	0.132801	0	PCA
PCGA-01-0003-043-23883-00411BR-1007354R	0.0270741	0.172357	0.150192	0.0540704	0	0.0977356	0.0293936	0.142547	0.0528706	0	0.0895957	0.0272518	0.00231705	0.0169102	0.134088	0.00359661	PCA
PCGA-01-0008-086-21115-00417BR-1007355R	0.021109	0.241146	0.126159	0.0440645	0	0.0819705	0.0455372	0.163228	0.0524463	0	0.0754212	0.02149	0	0.00977044	0.117658	0	PCA
PCGA-01-0011-086-26558-00429BR-1007358R	0.00409239	0.236539	0.130394	0.0486965	0	0.0813951	0.0167221	0.166865	0.0324288	0.00786389	0.0678222	0.0190417	0.036468	0.011126	0.112429	0.0281159	PCA
PCGA-01-0002-086-24062-00440BR-1007360R	0.0205816	0.182958	0.162709	0.0473272	0	0.091098	0.0203383	0.143212	0.0524757	0	0.0967029	0.0320206	0	0.00738765	0.14319	0	PCA
PCGA-01-0007-086-18033-00452BR-1007362R	0.0378451	0.236411	0.122394	0.0400365	0	0.083915	0.0525376	0.147036	0.0574555	0	0.0800581	0.0194676	0	0.0064474	0.116395	0	PCA
PCGA-01-0021-043-19434-00460BR-1007363R	0.0380658	0.20125	0.129462	0.0448313	0	0.079936	0.0539523	0.139851	0.0621026	0	0.0876346	0.0293693	0	0.0116602	0.121884	0	PCA
PCGA-01-0022-043-20918-00467BR-1007364R	0.032583	0.162655	0.1579	0.0497344	0	0.100412	0.0274803	0.140784	0.0542158	0	0.0939765	0.0355156	0	0.0128311	0.131912	0	PCA
PCGA-01-0017-086-19883-00471BR-1007365R	0.024274	0.230913	0.126881	0.0382947	0	0.0856221	0.0474514	0.152483	0.058954	0	0.0792975	0.025657	0	0.00932827	0.120844	0	PCA
PCGA-01-0001-086-19118-00479BR-1007366R	0.0371339	0.187139	0.144618	0.0475536	0	0.090457	0.0389881	0.140468	0.0544136	0	0.0906241	0.0352118	0	0.00847384	0.124919	0	PCA
PCGA-01-0028-086-23163-00489BR-1007367R	0.0416396	0.224419	0.117977	0.0409209	0	0.0862454	0.0543109	0.14381	0.0652519	0	0.0809094	0.0200501	0	0.00741251	0.117053	0	PCA
PCGA-01-0018-043-21752-00493BR-1007368R	0.0402451	0.226423	0.118666	0.0404015	0	0.0829072	0.0527001	0.152607	0.0574067	0	0.0775763	0.0311396	0	0.00489836	0.115029	0	PCA
PCGA-01-0010-086-19599-00502BR-1007369R	0.0303674	0.225279	0.129878	0.0444478	0	0.0791595	0.0457958	0.155278	0.0522263	0	0.0815767	0.0281365	0	0.010789	0.117066	0	PCA
PCGA-01-0016-086-22821-00507BR-1007370R	0.029351	0.236845	0.124703	0.0431056	0	0.0823134	0.0492818	0.159604	0.0532312	0	0.0725746	0.022241	0	0.00661687	0.120133	0	PCA
PCGA-01-0024-086-23686-00518BR-1007371R	0.0525508	0.209592	0.121645	0.0428801	0	0.083411	0.0613394	0.135339	0.0633366	0	0.079801	0.0221809	0	0.00753738	0.120386	0	PCA
PCGA-01-0007-086-18131-00525BR-1007373R	0.0305506	0.192015	0.136382	0.0480772	0	0.0942706	0.0509543	0.139007	0.0606419	0	0.0862517	0.0198357	0	0.0130651	0.128949	0	PCA
PCGA-01-0031-086-23830-00535BR-1007374R	0.0425049	0.183048	0.137384	0.0457875	0	0.0913519	0.0526995	0.129271	0.0650604	0	0.0898075	0.0238057	0	0.0100774	0.129203	0	PCA
PCGA-01-0025-086-20772-00539BR-1007375R	0.0357017	0.158577	0.147138	0.0498555	0	0.101577	0.0421812	0.131827	0.0584289	0	0.0957532	0.030794	0	0.0178552	0.130311	0	PCA
PCGA-01-0009-043-23126-00556BR-1007377R	0.0356049	0.170623	0.132639	0.0482034	0	0.0881203	0.0510629	0.135612	0.068068	0	0.0963452	0.0311316	0	0.0178632	0.124727	0	PCA
PCGA-01-0015-043-16541-00569BR-1007378R	0.0377911	0.165468	0.144601	0.0476718	0	0.0970976	0.0476037	0.128785	0.0636146	0	0.0921149	0.0277978	0	0.0157769	0.131678	0	PCA
PCGA-01-0025-086-20884-00598BR-1007379R	0.0345941	0.222077	0.130185	0.0432617	0	0.0829218	0.0413698	0.152542	0.0558808	0	0.0823467	0.0215847	0	0.0138911	0.119345	0	PCA
PCGA-01-0004-086-27317-00603BR-1007380R	0.0394175	0.19653	0.12738	0.0431389	0	0.0965297	0.0504695	0.137781	0.0642828	0	0.0886925	0.0255927	0	0.00995206	0.120233	0	PCA
PCGA-01-0029-086-22412-00620BR-1007381R	0.0298018	0.131455	0.168099	0.051459	0	0.102065	0.0301534	0.129287	0.0593923	0	0.102338	0.0380322	0	0.015516	0.142402	0	PCA
PCGA-01-0016-086-23045-00644BR-1007498R	0.0185003	0.247723	0.131138	0.0395411	0	0.0831843	0.0335741	0.167802	0.0490713	0	0.0762162	0.0250098	0	0.00576051	0.12248	0	PCA
PCGA-01-0018-043-21990-00649BR-1007499R	0.0284281	0.247435	0.11545	0.0409711	0	0.075739	0.0493886	0.153369	0.0571571	0	0.0821956	0.0256855	0	0.0145219	0.109659	0	PCA
PCGA-01-0031-086-24061-00663BR-1007500R	0.0445792	0.152824	0.142007	0.0446651	0	0.0942972	0.0513099	0.123015	0.0718014	0	0.101417	0.0290158	0	0.0118505	0.133217	0	PCA
PCGA-01-0003-043-24282-00692BR-1007501R	0.0256176	0.169719	0.157866	0.0479555	0	0.101933	0.0268873	0.149265	0.0526943	0	0.092361	0.030385	0	0.00721499	0.138101	0	PCA
PCGA-01-0010-086-19900-00699BR-1007502R	0.0332757	0.17432	0.14513	0.0474111	0	0.094482	0.034741	0.143744	0.0583618	0	0.094687	0.030134	0	0.0115978	0.132115	0	PCA
PCGA-01-0021-043-19826-00719BR-1007503R	0.0404825	0.210276	0.124956	0.0427702	0	0.0778654	0.0563726	0.143368	0.0620793	0	0.0854278	0.024524	0	0.0129798	0.118899	0	PCA
PCGA-01-0005-086-17489-00726BR-1007504R	0.0514494	0.192143	0.124879	0.045569	0	0.0876608	0.060747	0.129013	0.0658318	0	0.0865561	0.0283846	0	0.014762	0.113005	0	PCA
PCGA-01-0017-086-20261-00730BR-1007505R	0.0411536	0.207661	0.126332	0.0442003	0	0.0856707	0.0537718	0.146243	0.0597598	0	0.0781046	0.0245959	0	0.00985651	0.122652	0	PCA
PCGA-01-0014-086-20660-00742BR-1007507R	0.0324767	0.198683	0.137698	0.0442517	0	0.0930284	0.0465454	0.144521	0.059836	0	0.0827865	0.022609	0	0.00558911	0.131976	0	PCA
PCGA-01-0028-086-23527-00756BR-1007508R	0.0344762	0.241724	0.116669	0.0443496	0	0.0768276	0.0519256	0.15628	0.0549116	0	0.0727102	0.0263448	0	0.0125341	0.111246	0	PCA
PCGA-01-0024-086-24050-00778BR-1007511R	0.0666255	0.215588	0.127076	0.0421204	0	0.0776236	0.052493	0.132313	0.0582948	0	0.0768127	0.0197047	0	0.00534857	0.126	0	PCA
PCGA-01-0020-043-24050-00782BR-1007512R	0.0189706	0.239066	0.144362	0.0403488	0	0.092704	0.026921	0.166754	0.0434779	0	0.0740207	0.0234721	0	0.00106468	0.128838	0	PCA
PCGA-01-0029-086-22678-00809BR-1007514R	0.0426407	0.146432	0.151154	0.0481309	0	0.0935476	0.0459132	0.12253	0.0675575	0	0.10104	0.0329774	0	0.0145626	0.133514	0	PCA
PCGA-01-0023-086-21429-00821BR-1007515R	0.0401314	0.219284	0.140357	0.0449336	0	0.0821354	0.036288	0.150182	0.0483846	0	0.0849552	0.0325608	0	0.00793503	0.112853	0	PCA
PCGA-01-0008-086-21682-00836BR-1007516R	0.0390981	0.198205	0.129428	0.0453023	0	0.0824552	0.0499225	0.137741	0.0643889	0	0.0921404	0.0291987	0	0.0116968	0.120423	0	PCA
PCGA-01-0009-086-23497-00843BR-1007517R	0.0347962	0.223201	0.123402	0.043649	0	0.0794487	0.0517833	0.146541	0.0612382	0	0.0842593	0.0231746	0	0.00909311	0.119414	0	PCA
PCGA-01-0017-086-20422-00848BR-1007518R	0.0182092	0.212408	0.136581	0.0441945	0	0.0816737	0.0425375	0.158966	0.0560902	0	0.0861965	0.0253042	0	0.00658689	0.131253	0	PCA
PCGA-01-0031-086-24285-00853BR-1007519R	0.0296372	0.186083	0.147857	0.048635	0	0.0930922	0.0427974	0.134264	0.0569219	0	0.0905171	0.0278832	0	0.012181	0.130131	0	PCA
PCGA-01-0026-086-22473-00858BR-1007520R	0.0432913	0.197545	0.115944	0.0495672	0	0.0865688	0.0575218	0.121719	0.0657128	0	0.08099	0.0162366	0.0254631	0.0180741	0.121367	0	PCA
PCGA-01-0015-043-16954-00863BR-1007521R	0.0166669	0.18695	0.159351	0.0449739	0	0.0959134	0.0325436	0.145687	0.0518435	0	0.0928422	0.0299213	0	0.00782668	0.135481	0	PCA
PCGA-01-0022-086-21548-00875BR-1007523R	0.0191453	0.179773	0.14283	0.0500855	0	0.083475	0.020983	0.134066	0.0443395	0.00637818	0.086921	0.0221958	0.0601569	0.0131252	0.119277	0.0172473	PCA
PCGA-01-0001-086-19762-00896BR-1007524R	0.0442196	0.186848	0.138374	0.0465533	0	0.0895042	0.0502851	0.130992	0.0589788	0	0.0883306	0.0308038	0	0.0100913	0.125019	0	PCA
PCGA-01-0019-086-20715-00198BR-1007326R	0.0307629	0.179323	0.134191	0.0489932	0	0.0955467	0.0489151	0.131489	0.0649908	0	0.0898009	0.025956	0	0.0218811	0.12815	0	PCA
PCGA-01-0014-086-19953-00201BR-1007327R	0.0406357	0.204716	0.128315	0.0467552	0	0.0895194	0.0543728	0.145703	0.0616264	0	0.0763718	0.0100847	0	0.0134088	0.128491	0	PCA
PCGA-01-0014-009-19953-00205BR-1007328R	0.0310199	0.214052	0.127308	0.0504337	0	0.0888286	0.0429975	0.145636	0.0568508	0	0.081581	0.0281728	0	0.0174601	0.113994	0.00166643	PCA
PCGA-01-0009-043-22704-00228BR-1007333R	0.0337384	0.146155	0.149501	0.0501913	0	0.0982204	0.0431497	0.13124	0.0653491	0	0.10067	0.0305666	0	0.0154038	0.135815	0	PCA
PCGA-01-0006-086-19580-00281BR-1007341R	0.0411058	0.198485	0.134652	0.0383507	0	0.0960579	0.0491704	0.14027	0.0599626	0	0.0884847	0.0295659	0	0.00573158	0.118163	0	PCA
PCGA-01-0021-086-19266-00317BR-1007342R	0.0303959	0.244352	0.122519	0.0385233	0	0.0726313	0.0476932	0.162469	0.0542702	0	0.0814893	0.0260114	0	0.00623161	0.113415	0	PCA
PCGA-01-0022-086-20750-00327BR-1007344R	0.0427106	0.143582	0.159465	0.0485892	0	0.10665	0.0249871	0.128478	0.0571972	0	0.0973683	0.0300516	0.016379	0.0107286	0.133204	0.000610542	PCA
PCGA-01-0003-086-24730-00945BR-1031586R	0.0360734	0.146729	0.15319	0.0482744	0	0.105088	0.0329647	0.137535	0.0617952	0	0.0988525	0.0281953	0	0.0120954	0.139206	0	PCA
PCGA-01-0009-086-23882-00989BR-1031589R	0.0369324	0.203689	0.122544	0.0437059	0	0.0818307	0.0510982	0.14738	0.064961	0	0.0908776	0.0233636	0	0.014226	0.119392	0	PCA
PCGA-01-0031-086-24726-01058BR-1031592R	0.0296957	0.194142	0.13731	0.0493915	0	0.0953109	0.0417021	0.14411	0.0567924	0	0.0843246	0.0226541	0	0.016453	0.128113	0	PCA
PCGA-01-0021-043-19623-00577BR-1031577R	0.0273814	0.238499	0.128748	0.0430471	0	0.0749748	0.0454744	0.16422	0.0512106	0	0.0780178	0.0214943	0	0.00672077	0.120212	0	PCA
PCGA-01-0021-086-20449-01087BR-1031597R	0.0382045	0.206597	0.130204	0.0434107	0	0.0801232	0.0537228	0.140545	0.0592366	0	0.0863875	0.0282912	0	0.0117672	0.12151	0	PCA
PCGA-01-0025-043-21689-01103BR-1031602R	0.0419572	0.167201	0.131317	0.0461095	0	0.0883358	0.0612704	0.125931	0.0705277	0	0.0935443	0.0277689	0	0.0174417	0.128596	0	PCA
PCGA-01-0001-086-20126-01113BR-1031607R	0.0304164	0.132904	0.162461	0.0516098	0	0.104493	0.0280935	0.138047	0.0603847	0	0.0988749	0.0373741	0	0.0112607	0.144082	0	PCA
PCGA-01-0018-086-22732-01143BR-1031615R	0.0429771	0.23679	0.116015	0.040476	0	0.0802476	0.0519988	0.149415	0.0578246	0	0.0757705	0.0276909	0	0.0104208	0.110373	0	PCA
PCGA-01-0022-086-21996-01167BR-1031618R	0.0306877	0.163135	0.156138	0.0535903	0	0.0944499	0.0306912	0.146338	0.0549797	0	0.0924878	0.0329617	0	0.0119336	0.132606	0	PCA
PCGA-01-0008-086-22263-01189BR-1031622R	0.00707595	0.21986	0.152786	0.0509872	0	0.0884746	0.0213541	0.152819	0.0460517	0	0.0926959	0.0277279	0	0.012452	0.127716	0	PCA
PCGA-01-0021-086-20218-00938BR-1031580R	0.0162561	0.245412	0.130271	0.0460005	0	0.0706998	0.0387957	0.158624	0.0510266	0	0.0831081	0.0232458	0	0.016214	0.120346	0	PCA
PCGA-01-0009-086-24085-01205BR-1031627R	0.0404507	0.209866	0.124341	0.0441508	0	0.081328	0.0518941	0.144685	0.0624921	0	0.0828831	0.0228656	0	0.0135288	0.121515	0	PCA
PCGA-01-0012-086-21836-01250BR-1031631R	0.0270145	0.205548	0.133177	0.0462121	0	0.0949927	0.043296	0.148905	0.0560909	0	0.0796034	0.0265049	0	0.0132883	0.125367	0	PCA
PCGA-01-0028-086-24262-01262BR-1031634R	0.0265228	0.21362	0.129857	0.0447989	0	0.0908671	0.0411168	0.150178	0.0590522	0	0.0818534	0.0245759	0	0.00959102	0.127967	0	PCA
PCGA-01-0006-043-21015-01276BR-1031637R	0.0162411	0.214514	0.112985	0.0464217	0	0.0842402	0.0302805	0.132945	0.0416102	0.0161442	0.0677063	0.00363432	0.0575924	0.0188058	0.0998427	0.0570366	PCA
PCGA-01-0021-086-20687-01304BR-1031640R	0.0207245	0.232323	0.133542	0.0459398	0	0.0749022	0.0336369	0.159294	0.0494448	0	0.0860163	0.0302323	0	0.0114836	0.12246	0	PCA
PCGA-01-0001-086-20343-01312BR-1031645R	0.0409691	0.183369	0.137514	0.0455997	0	0.0906464	0.0497257	0.13272	0.0594866	0	0.090247	0.0325404	0	0.0139106	0.123272	0	PCA
PCGA-01-0015-043-17638-01324BR-1031652R	0.0239898	0.199513	0.145859	0.0447064	0	0.092182	0.0401731	0.14519	0.056434	0	0.0908645	0.0229171	0	0.00894631	0.129224	0	PCA
PCGA-01-0012-086-20660-00422BR-1007356R	0.0395692	0.2337	0.125019	0.0433475	0	0.090734	0.0489531	0.143195	0.0543646	0	0.0774222	0.0212082	0	0.00788664	0.114601	0	PCA
PCGA-01-0024-086-23581-00426BR-1007357R	0.0475086	0.201135	0.13438	0.0442133	0	0.0897096	0.0515394	0.133413	0.0596473	0	0.0832062	0.0229192	0	0.00594708	0.126381	0	PCA
PCGA-01-0006-043-19783-00445BR-1007361R	0.0400568	0.238782	0.11942	0.0349285	0	0.0826974	0.0538608	0.153277	0.0571227	0	0.0770187	0.0292022	0	0.00239169	0.111243	0	PCA
PCGA-01-0014-009-19848-00096BR-1007320R	0.00739699	0.169271	0.134674	0.0482814	0.00366953	0.0910177	0.0198599	0.113494	0.0395657	0.0224966	0.0734194	0.01292	0.0827612	0.0149611	0.113771	0.05244	PCA
PCGA-01-0032-086-24051-00543BR-1007376R	0.0554065	0.211243	0.118912	0.0418309	0	0.100697	0.0468205	0.141722	0.0626001	0	0.0760089	0.0223125	0	0.00843247	0.114014	0	PCA
PCGA-01-0001-086-19300-00584BR-1007492R	0.0433317	0.181351	0.150655	0.0473495	0	0.094152	0.0421124	0.134548	0.053266	0	0.0852395	0.0334351	0	0.00733986	0.12722	0	PCA
PCGA-01-0032-086-24226-00634BR-1007496R	0.0335727	0.220475	0.122227	0.042036	0	0.0891796	0.0527112	0.147312	0.0623707	0	0.0775421	0.0211915	0	0.0106292	0.120753	0	PCA
PCGA-01-0021-086-19077-00134BR-1007322R	0.0333291	0.224167	0.126018	0.0422053	0	0.0767544	0.0512811	0.151432	0.0577364	0	0.0833398	0.0265893	0	0.00945612	0.117691	0	PCA
PCGA-01-0006-043-20238-00773BR-1007510R	0.044181	0.222252	0.121114	0.0402314	0	0.09168	0.0554318	0.148204	0.0593335	0	0.0777325	0.0204341	0	0.00817665	0.111229	0	PCA
PCGA-01-0019-043-21625-00866BR-1007522R	0.0500618	0.183184	0.126357	0.0439548	0	0.0920483	0.0555394	0.130211	0.0682772	0	0.0879345	0.0258248	0	0.0103838	0.126224	0	PCA
PCGA-01-0040-086-19706-01093BR-1034052R	0.0300859	0.181538	0.146346	0.0488266	0	0.0883103	0.0401245	0.141329	0.0598532	0	0.0923466	0.0272851	0	0.0135457	0.130409	0	PCA
PCGA-01-0050-086-23699-01226BR-1034055R	0.0334335	0.2039	0.121542	0.0460236	0	0.0916311	0.0579675	0.136337	0.0651964	0	0.0825073	0.0228288	0	0.0187868	0.119846	0	PCA
PCGA-01-0033-043-21079-01367BR-1034060R	0.034796	0.214685	0.125282	0.0397581	0	0.0885402	0.0490193	0.153244	0.0573163	0	0.083185	0.0310315	0	0.00540421	0.117738	0	PCA
PCGA-01-0037-086-28409-00749BR-1033962R	0.0221968	0.21248	0.14509	0.0500668	0	0.0851866	0.031139	0.145449	0.0422978	0	0.0808141	0.0334084	0.0160185	0.0104945	0.125359	0	PCA
PCGA-01-0051-086-22577-01160BR-1034062R	0.0310048	0.190423	0.149032	0.0452136	0	0.095928	0.0373551	0.140287	0.0554809	0	0.0908341	0.0298787	0	0.0091806	0.125383	0	PCA
PCGA-01-0033-043-20864-01243BR-1034065R	0.0441865	0.193211	0.128716	0.0434705	0	0.0870699	0.0514973	0.140199	0.0621756	0	0.0816307	0.0279939	0	0.012378	0.127472	0	PCA
PCGA-01-0040-043-19895-01281BR-1034076R	0.039322	0.152665	0.153892	0.0497208	0	0.0961647	0.0316776	0.131561	0.0636961	0	0.101351	0.0307886	0	0.0125076	0.136654	0	PCA
PCGA-01-0052-086-21157-01294BR-1034077R	0.0279343	0.225009	0.130409	0.0417407	0	0.0855372	0.0438575	0.155251	0.0566391	0	0.0828561	0.0234957	0	0.0114207	0.115849	0	PCA
PCGA-01-0049-086-23043-01185BR-1034081R	0.0428063	0.158105	0.149318	0.0467024	0	0.0907842	0.0437536	0.133183	0.0644456	0	0.0995342	0.0324417	0	0.00999306	0.128934	0	PCA
PCGA-01-0043-043-21599-01347BR-1034087R	0.0413681	0.158531	0.153811	0.0504722	0	0.0958192	0.0381587	0.126747	0.0606211	0	0.0933353	0.0322789	0	0.0115883	0.137269	0	PCA
PCGA-01-0038-086-21323-01072BR-1034088R	0.0291689	0.193956	0.144756	0.049871	0	0.0970747	0.0284869	0.1506	0.0502924	0	0.0830205	0.0278179	0	0.0108863	0.134069	0	PCA
PCGA-01-0035-086-21364-01254BR-1034093R	0.0382623	0.211122	0.124615	0.0473083	0	0.0856641	0.0541127	0.142842	0.0582111	0	0.0785411	0.0236598	0	0.0179797	0.117682	0	PCA
PCGA-01-0051-086-22786-01331BR-1034095R	0.0122009	0.157073	0.164623	0.0545186	0.00235881	0.103709	0.0261899	0.136576	0.0453305	0.000427574	0.0920572	0.0357183	0	0.0174488	0.128994	0.0227753	PCA
PCGA-01-0045-086-17497-01236BR-1034101R	0.0243774	0.215024	0.131696	0.051945	0	0.0845915	0.0392903	0.142366	0.0519485	0	0.0772908	0.0100772	0.0270896	0.0161112	0.128193	0	PCA
PCGA-01-0041-086-22044-01180BR-1034108R	0.029565	0.220657	0.136578	0.0440965	0	0.0855571	0.0469319	0.153288	0.0538383	0	0.076022	0.0137165	0	0.00915434	0.130596	0	PCA
PCGA-01-0039-086-19757-01218BR-1034109R	0.0297895	0.188184	0.144883	0.0479317	0	0.0867029	0.0455481	0.13339	0.0598626	0	0.0909779	0.0307815	0	0.0115806	0.130369	0	PCA
PCGA-01-0050-086-23482-00995BR-1033967R	0.037974	0.210164	0.117337	0.0420487	0	0.0894613	0.0602593	0.144103	0.0669874	0	0.0799541	0.0221047	0	0.0107331	0.118873	0	PCA
PCGA-01-0048-086-25669-01271BR-1034112R	0.0312817	0.211972	0.14006	0.0444867	0	0.093465	0.0360737	0.154432	0.0520332	0	0.080261	0.0233903	0	0.00555092	0.126994	0	PCA
PCGA-01-0049-086-23272-01339BR-1034114R	0.0397662	0.173698	0.141005	0.0428144	0	0.091409	0.0496277	0.124742	0.0680324	0	0.101017	0.0340638	0	0.00884745	0.124978	0	PCA
PCGA-01-0048-086-25835-01378BR-1034127R	0.0429006	0.169463	0.142716	0.047941	0	0.0986945	0.0401174	0.133611	0.0632401	0	0.0853695	0.0266413	0	0.0140982	0.135207	0	PCA
PCGA-01-0044-086-18295-01393BR-1034115R	0.0383528	0.211091	0.124798	0.0416117	0	0.089039	0.0492843	0.147442	0.0610723	0	0.0846886	0.0247637	0	0.00698221	0.120875	0	PCA
PCGA-01-0036-086-23647-01402BR-1034126R	0.0352129	0.209894	0.134212	0.0428767	0	0.0886133	0.049749	0.140214	0.0522242	0	0.0819685	0.0361063	0	0.0106177	0.118312	0	PCA
PCGA-01-0047-086-19809-01409BR-1034120R	0.0285593	0.229633	0.132656	0.0391875	0	0.0727021	0.0446523	0.153549	0.0523328	0	0.0857244	0.036944	0	0.00726691	0.116793	0	PCA
PCGA-01-0042-086-23911-01023BR-1033969R	0.0297748	0.220734	0.137165	0.0430032	0	0.0855572	0.0377631	0.157003	0.0513868	0	0.0842118	0.0327509	0	0.00519693	0.115453	0	PCA
PCGA-01-0041-086-21430-00793BR-1033972R	0.0218577	0.241349	0.137681	0.0438141	0	0.0800438	0.0411926	0.160895	0.0442363	0	0.0717372	0.0233789	0	0.00621341	0.1276	0	PCA
PCGA-01-0034-086-22969-00915BR-1033992R	0.0441674	0.169366	0.134693	0.0496617	0	0.09754	0.0476202	0.135383	0.0628513	0	0.0884231	0.0238867	0	0.016709	0.129699	0	PCA
PCGA-01-0047-086-19263-01019BR-1033996R	0.0306331	0.206486	0.133788	0.0465545	0	0.0826247	0.0464335	0.143134	0.059805	0	0.091797	0.0275688	0	0.00984198	0.121333	0	PCA
PCGA-01-0038-086-20756-00767BR-1033999R	0.0369051	0.193665	0.129407	0.0452139	0	0.0925585	0.0543885	0.141379	0.0630891	0	0.0816259	0.0220378	0	0.0129842	0.126746	0	PCA
PCGA-01-0044-086-17646-44963BR-1034002R	0.037884	0.223325	0.117554	0.0403079	0	0.0867802	0.048288	0.148952	0.063988	0	0.0871607	0.0192267	0	0.00846188	0.118072	0	PCA
PCGA-01-0036-086-21975-00295BR-1034007R	0.0275167	0.246855	0.119196	0.0413729	0	0.0803199	0.0517245	0.153848	0.059512	0	0.0781872	0.0176346	0	0.0100486	0.113784	0	PCA
PCGA-01-0045-086-17021-00889BR-1034009R	0.020881	0.229009	0.144491	0.0503548	0	0.0835138	0.0302701	0.149446	0.046402	0	0.082656	0.0204276	0	0.00854125	0.134008	0	PCA
PCGA-01-0048-086-25305-48962BR-1033957R	0.034963	0.200779	0.132721	0.045025	0	0.091491	0.0500108	0.14825	0.0584897	0	0.079356	0.0220322	0	0.0116352	0.125248	0	PCA
PCGA-01-0033-043-20582-00972BR-1034012R	0.0402205	0.182463	0.132061	0.044183	0	0.0900949	0.0480679	0.144362	0.0606147	0	0.0876228	0.0342037	0	0.0109463	0.125161	0	PCA
PCGA-01-0039-086-19554-01000BR-1034013R	0.0223422	0.196407	0.1471	0.0520762	0	0.0834019	0.0407199	0.138466	0.0554678	0	0.0893155	0.0297979	0	0.0144669	0.130439	0	PCA
PCGA-01-0035-086-21168-01032BR-1034024R	0.0429207	0.20085	0.126387	0.0449442	0	0.0887083	0.0548739	0.138733	0.0645296	0	0.0805196	0.0226965	0	0.0121207	0.122717	0	PCA
PCGA-01-0046-043-26739-00763BR-1034026R	0.0331966	0.21553	0.133579	0.0459447	0	0.0914022	0.0451084	0.146155	0.0551325	0	0.0774517	0.0230184	0	0.0077958	0.125686	0	PCA
PCGA-01-0036-086-22885-00909BR-1034028R	0.0342676	0.227486	0.12458	0.0465956	0	0.0825706	0.0573771	0.142923	0.0581668	0	0.0784962	0.0199245	0	0.0105955	0.117017	0	PCA
PCGA-01-0052-086-20842-01011BR-1033959R	0.0228523	0.196871	0.130905	0.0528761	0	0.0924273	0.0458811	0.140667	0.0589751	0	0.0898465	0.0257989	0.00293914	0.022218	0.117742	0	PCA
PCGA-01-0034-086-23331-01164BR-1034044R	0.0285197	0.197134	0.136369	0.0451223	0	0.0918406	0.0403273	0.150761	0.0582227	0	0.0871461	0.0272151	0	0.00908586	0.128257	0	PCA
PCGA-01-0046-086-27551-01289BR-1034049R	0.0397946	0.20135	0.122758	0.0447927	0	0.0930598	0.0586655	0.131746	0.0664119	0	0.0850399	0.0239415	0	0.0132037	0.119237	0	PCA
PCGA-01-0043-043-21235-01040BR-1033961R	0.0418653	0.167153	0.142524	0.0469192	0	0.095316	0.047562	0.124638	0.0637199	0	0.0954421	0.0313626	0	0.0129866	0.130511	0	PCA
PCGA-01-0047-086-19447-01214BR-1034054R	0.0399195	0.186291	0.132673	0.044171	0	0.0824862	0.0532971	0.134061	0.06737	0	0.0939853	0.02877	0	0.0133014	0.123675	0	PCA
PCGA-01-0041-086-21703-00920BR-1033965R	0.0602475	0.207085	0.129562	0.0463261	0	0.0822462	0.0512746	0.136885	0.0581357	0	0.0710924	0.0197587	0	0.00708007	0.130307	0	PCA
PCGA-01-0044-086-17898-01128BR-1034107R	0.0386059	0.189211	0.135969	0.0443606	0	0.102646	0.0353219	0.145819	0.0618894	0	0.0932061	0.0162593	0	0.012	0.124712	0	PCA
PCGA-01-0042-086-23680-00904BR-1033973R	0.0185176	0.202026	0.144174	0.0461123	0	0.0944684	0.0291099	0.160887	0.0500484	0	0.0907732	0.0371079	0	0.010517	0.116258	0	PCA
PCGA-01-0044-086-16659-00291BR-1034025R	0.0420831	0.225607	0.113896	0.0395258	0	0.083883	0.055624	0.146809	0.0646802	0	0.0841385	0.0183217	0	0.0115953	0.113836	0	PCA
PCGA-01-0048-086-25102-00880BR-1034027R	0.0131638	0.23424	0.144282	0.04262	0	0.0859819	0.0241858	0.168245	0.0460566	0	0.0847803	0.0284659	0	0.00247592	0.125503	0	PCA
PCGA-01-0046-086-27138-00950BR-1034029R	0.032572	0.214391	0.115718	0.0466794	0	0.0892284	0.0617803	0.134362	0.0661117	0	0.0807874	0.0117916	0.0074603	0.0190198	0.120098	0	PCA

### Sheet: Table_S9-Clinical Char Bronchus
Supplementary Table 9. Clinical chatacteristics of bronchial samples.
ID	Cohort	AGE	Sex	Smoking Status	FEV1 Percent Predicted	Cancer Status
10002	AEGIS	81-85	Male	Current smoker	92	Cancer
10003	AEGIS	56-60	Male	Former smoker	NA	Cancer
10004	AEGIS	81-85	Male	Former smoker	99	Cancer
10005	AEGIS	61-65	Male	Former smoker	109	Benign
10019	AEGIS	71-75	Male	Former smoker	76	Cancer
10025	AEGIS	66-70	Female	Former smoker	NA	Cancer
10032	AEGIS	71-75	Female	Former smoker	NA	Cancer
10035	AEGIS	61-65	Male	Former smoker	NA	Cancer
10037	AEGIS	61-65	Male	Current smoker	70	Cancer
10038	AEGIS	46-50	Female	Former smoker	105	Benign
10039	AEGIS	90-102	Male	Former smoker	NA	Cancer
10044	AEGIS	61-65	Male	Former smoker	82	Cancer
10049	AEGIS	71-75	Male	Current smoker	87	Cancer
10051	AEGIS	61-65	Male	Former smoker	97	Cancer
10057	AEGIS	46-50	Male	Former smoker	70	Benign
10070	AEGIS	66-70	Female	Current smoker	82	Cancer
10073	AEGIS	46-50	Female	Former smoker	71	Cancer
10076	AEGIS	71-75	Female	Current smoker	NA	Cancer
10077	AEGIS	51-55	Male	Current smoker	31	Cancer
10078	AEGIS	56-60	Female	Former smoker	NA	Cancer
10083	AEGIS	66-70	Male	Current smoker	NA	Cancer
10085	AEGIS	61-65	Female	Former smoker	NA	Cancer
10086	AEGIS	71-75	Female	Former smoker	NA	Cancer
10088	AEGIS	71-75	Female	Current smoker	NA	Cancer
10089	AEGIS	51-55	Male	Former smoker	NA	Benign
10091	AEGIS	36-40	Male	Former smoker	NA	Cancer
10092	AEGIS	66-70	Male	Former smoker	NA	Cancer
10101	AEGIS	31-35	Male	Former smoker	NA	Benign
10102	AEGIS	71-75	Female	Current smoker	NA	Cancer
10111	AEGIS	56-60	Female	Current smoker	NA	Benign
10119	AEGIS	51-55	Male	Former smoker	NA	Benign
10121	AEGIS	56-60	Female	Current smoker	NA	Cancer
10126	AEGIS	56-60	Female	Former smoker	76	Benign
10131	AEGIS	66-70	Male	Former smoker	NA	Cancer
10133	AEGIS	56-60	Male	Former smoker	104	Benign
10137	AEGIS	46-50	Male	Former smoker	NA	Benign
10138	AEGIS	81-85	Female	Former smoker	NA	Cancer
10140	AEGIS	71-75	Male	Current smoker	NA	Cancer
20001	AEGIS	66-70	Female	Former smoker	NA	Cancer
20007	AEGIS	66-70	Male	Former smoker	45	Cancer
20008	AEGIS	66-70	Female	Current smoker	NA	Cancer
20015	AEGIS	71-75	Male	Former smoker	56	Cancer
20017	AEGIS	76-80	Female	Former smoker	NA	Cancer
20018	AEGIS	51-55	Male	Current smoker	25	Cancer
20021	AEGIS	71-75	Female	Former smoker	NA	Cancer
20022	AEGIS	86-90	Female	Former smoker	NA	Cancer
20023	AEGIS	71-75	Male	Former smoker	NA	Benign
20026	AEGIS	66-70	Female	Former smoker	NA	Cancer
20029	AEGIS	56-60	Male	Former smoker	NA	Benign
30002	AEGIS	71-75	Female	Former smoker	NA	Cancer
30004	AEGIS	61-65	Male	Former smoker	NA	Cancer
30007	AEGIS	76-80	Female	Current smoker	50	Cancer
30010	AEGIS	41-45	Male	Current smoker	75	Cancer
30011	AEGIS	71-75	Male	Current smoker	63	Benign
30017	AEGIS	61-65	Female	Former smoker	69	Cancer
30018	AEGIS	61-65	Male	Current smoker	71	Cancer
30019	AEGIS	56-60	Male	Current smoker	NA	Cancer
30021	AEGIS	31-35	Female	Former smoker	114	Benign
30022	AEGIS	71-75	Male	Former smoker	NA	Cancer
30025	AEGIS	31-35	Female	Former smoker	112	Benign
30026	AEGIS	66-70	Male	Former smoker	NA	Cancer
30028	AEGIS	66-70	Female	Current smoker	53	Cancer
30029	AEGIS	66-70	Male	Current smoker	76	Cancer
40001	AEGIS	81-85	Female	Current smoker	103	Cancer
40002	AEGIS	51-55	Female	Current smoker	NA	Cancer
40003	AEGIS	61-65	Female	Former smoker	NA	Cancer
40005	AEGIS	76-80	Female	Former smoker	43	Cancer
40006	AEGIS	66-70	Female	Current smoker	NA	Cancer
50001	AEGIS	76-80	Male	Former smoker	96	Benign
50002	AEGIS	76-80	Male	Former smoker	NA	Cancer
50003	AEGIS	61-65	Female	Former smoker	NA	Cancer
50004	AEGIS	81-85	Male	Current smoker	78	Cancer
50005	AEGIS	56-60	Male	Current smoker	71	Cancer
50006	AEGIS	56-60	Male	Current smoker	NA	Cancer
50008	AEGIS	36-40	Male	Former smoker	NA	Cancer
50011	AEGIS	81-85	Female	Former smoker	159	Cancer
50012	AEGIS	81-85	Female	Former smoker	34	Cancer
50015	AEGIS	71-75	Male	Former smoker	67	Cancer
50016	AEGIS	61-65	Male	Former smoker	63	Cancer
50017	AEGIS	51-55	Male	Current smoker	84	Benign
50018	AEGIS	61-65	Male	Former smoker	NA	Benign
50019	AEGIS	56-60	Female	Former smoker	NA	Cancer
50020	AEGIS	51-55	Male	Former smoker	NA	Cancer
50021	AEGIS	51-55	Male	Current smoker	NA	Cancer
50023	AEGIS	61-65	Male	Former smoker	NA	Cancer
50028	AEGIS	46-50	Female	Current smoker	74	Cancer
50031	AEGIS	56-60	Female	Former smoker	NA	Cancer
50034	AEGIS	56-60	Female	Former smoker	83	Cancer
50036	AEGIS	71-75	Male	Former smoker	92	Cancer
50038	AEGIS	76-80	Female	Former smoker	72	Benign
50041	AEGIS	81-85	Female	Former smoker	100	Cancer
50045	AEGIS	61-65	Female	Former smoker	NA	Cancer
50053	AEGIS	46-50	Female	Current smoker	64	Cancer
50056	AEGIS	51-55	Female	Former smoker	95	Cancer
50058	AEGIS	61-65	Male	Former smoker	63	Cancer
50064	AEGIS	76-80	Female	Former smoker	47	Cancer
50065	AEGIS	61-65	Male	Current smoker	NA	Cancer
50074	AEGIS	66-70	Male	Current smoker	NA	Cancer
50075	AEGIS	66-70	Male	Current smoker	107	Cancer
50076	AEGIS	66-70	Male	Current smoker	74	Cancer
50078	AEGIS	71-75	Male	Former smoker	50	Cancer
50081	AEGIS	61-65	Male	Current smoker	NA	Cancer
50083	AEGIS	51-55	Female	Current smoker	NA	Cancer
50090	AEGIS	51-55	Female	Former smoker	114	Benign
50092	AEGIS	56-60	Female	Former smoker	NA	Cancer
50503	AEGIS	71-75	Female	Current smoker	NA	Cancer
50504	AEGIS	31-35	Male	Current smoker	82	Benign
50505	AEGIS	66-70	Male	Former smoker	75	Cancer
50507	AEGIS	61-65	Male	Former smoker	NA	Cancer
50508	AEGIS	51-55	Male	Current smoker	86	Cancer
50509	AEGIS	61-65	Male	Former smoker	107	Cancer
50510	AEGIS	71-75	Male	Former smoker	84	Benign
50511	AEGIS	71-75	Male	Former smoker	69	Cancer
50514	AEGIS	46-50	Male	Current smoker	NA	Benign
50515	AEGIS	61-65	Female	Former smoker	NA	Cancer
50522	AEGIS	61-65	Male	Former smoker	NA	Benign
50524	AEGIS	76-80	Female	Former smoker	NA	Cancer
50525	AEGIS	51-55	Male	Current smoker	32	Cancer
50530	AEGIS	66-70	Female	Former smoker	89	Benign
50535	AEGIS	76-80	Male	Former smoker	NA	Cancer
50537	AEGIS	71-75	Female	Former smoker	58	Cancer
50538	AEGIS	61-65	Female	Former smoker	39	Cancer
50540	AEGIS	36-40	Male	Former smoker	73	Cancer
50544	AEGIS	61-65	Male	Former smoker	NA	Benign
50545	AEGIS	61-65	Female	Former smoker	22	Cancer
50548	AEGIS	81-85	Male	Former smoker	88	Cancer
50551	AEGIS	61-65	Male	Current smoker	82	Cancer
50552	AEGIS	31-35	Female	Former smoker	66	Benign
50553	AEGIS	71-75	Male	Former smoker	NA	Cancer
50554	AEGIS	66-70	Male	Current smoker	61	Cancer
50556	AEGIS	56-60	Female	Current smoker	NA	Cancer
50559	AEGIS	56-60	Male	Current smoker	88	Cancer
50566	AEGIS	51-55	Male	Current smoker	58	Cancer
50568	AEGIS	71-75	Female	Former smoker	54	Cancer
50569	AEGIS	56-60	Male	Current smoker	NA	Cancer
50570	AEGIS	66-70	Male	Former smoker	NA	Cancer
50571	AEGIS	56-60	Male	Former smoker	43	Benign
50572	AEGIS	66-70	Female	Former smoker	116	Cancer
50574	AEGIS	51-55	Female	Former smoker	NA	Benign
50575	AEGIS	51-55	Female	Current smoker	96	Cancer
50576	AEGIS	76-80	Male	Former smoker	NA	Cancer
50578	AEGIS	56-60	Female	Former smoker	NA	Benign
50579	AEGIS	66-70	Male	Current smoker	NA	Cancer
50580	AEGIS	51-55	Male	Former smoker	NA	Cancer
50582	AEGIS	46-50	Female	Current smoker	NA	Benign
50584	AEGIS	51-55	Female	Former smoker	NA	Cancer
50586	AEGIS	71-75	Male	Current smoker	NA	Cancer
50588	AEGIS	56-60	Female	Former smoker	NA	Benign
50594	AEGIS	81-85	Male	Former smoker	NA	Benign
50595	AEGIS	71-75	Female	Current smoker	NA	Benign
50597	AEGIS	51-55	Female	Current smoker	NA	Cancer
50599	AEGIS	71-75	Female	Former smoker	NA	Cancer
50604	AEGIS	66-70	Male	Former smoker	NA	Benign
50606	AEGIS	66-70	Male	Current smoker	NA	Cancer
50610	AEGIS	51-55	Female	Former smoker	NA	Cancer
50611	AEGIS	71-75	Female	Former smoker	NA	Cancer
50613	AEGIS	61-65	Male	Former smoker	NA	Cancer
50615	AEGIS	71-75	Male	Current smoker	NA	Cancer
50617	AEGIS	46-50	Male	Current smoker	NA	Cancer
50621	AEGIS	46-50	Female	Former smoker	NA	Cancer
50622	AEGIS	51-55	Male	Former smoker	NA	Benign
50624	AEGIS	61-65	Male	Former smoker	NA	Cancer
60003	AEGIS	66-70	Male	Former smoker	61	Cancer
60012	AEGIS	51-55	Female	Former smoker	70	Cancer
60014	AEGIS	56-60	Male	Former smoker	90	Cancer
60015	AEGIS	56-60	Male	Current smoker	NA	Cancer
60016	AEGIS	31-35	Male	Current smoker	64	Benign
60019	AEGIS	51-55	Male	Former smoker	82	Cancer
60022	AEGIS	66-70	Male	Former smoker	87	Cancer
60023	AEGIS	71-75	Male	Former smoker	NA	Cancer
60024	AEGIS	56-60	Female	Former smoker	NA	Cancer
60026	AEGIS	56-60	Male	Former smoker	NA	Cancer
60028	AEGIS	66-70	Male	Former smoker	70	Cancer
60030	AEGIS	66-70	Male	Former smoker	66	Benign
60037	AEGIS	56-60	Male	Former smoker	NA	Cancer
60042	AEGIS	71-75	Female	Current smoker	NA	Cancer
70002	AEGIS	51-55	Male	Current smoker	31	Cancer
70003	AEGIS	66-70	Female	Former smoker	NA	Cancer
70005	AEGIS	61-65	Female	Current smoker	NA	Cancer
70006	AEGIS	76-80	Male	Former smoker	88	Cancer
70007	AEGIS	61-65	Male	Current smoker	NA	Cancer
70009	AEGIS	56-60	Female	Former smoker	14	Benign
70014	AEGIS	51-55	Male	Current smoker	NA	Benign
70015	AEGIS	46-50	Male	Former smoker	NA	Benign
70016	AEGIS	61-65	Female	Current smoker	84	Cancer
70502	AEGIS	76-80	Female	Former smoker	NA	Cancer
70503	AEGIS	41-45	Male	Current smoker	NA	Cancer
70507	AEGIS	56-60	Female	Former smoker	40	Cancer
70508	AEGIS	81-85	Female	Former smoker	NA	Benign
70510	AEGIS	61-65	Female	Current smoker	46	Cancer
70511	AEGIS	61-65	Male	Current smoker	85	Cancer
70513	AEGIS	56-60	Male	Current smoker	49	Benign
70514	AEGIS	66-70	Male	Former smoker	NA	Benign
70515	AEGIS	66-70	Male	Current smoker	33	Cancer
70516	AEGIS	61-65	Male	Former smoker	29	Cancer
70518	AEGIS	76-80	Male	Former smoker	NA	Cancer
70519	AEGIS	71-75	Male	Current smoker	46	Benign
70520	AEGIS	76-80	Male	Former smoker	33	Cancer
70522	AEGIS	46-50	Male	Current smoker	91	Cancer
70524	AEGIS	66-70	Female	Current smoker	NA	Cancer
70527	AEGIS	61-65	Female	Former smoker	78	Benign
70530	AEGIS	61-65	Male	Current smoker	NA	Cancer
70531	AEGIS	71-75	Female	Former smoker	NA	Cancer
70532	AEGIS	61-65	Female	Former smoker	NA	Benign
70533	AEGIS	46-50	Female	Current smoker	49	Cancer
70534	AEGIS	86-90	Male	Former smoker	82	Cancer
70535	AEGIS	56-60	Male	Former smoker	NA	Cancer
70536	AEGIS	41-45	Female	Former smoker	86	Cancer
70537	AEGIS	66-70	Male	Former smoker	28	Cancer
70540	AEGIS	66-70	Female	Former smoker	40	Cancer
70541	AEGIS	71-75	Male	Current smoker	NA	Cancer
70543	AEGIS	56-60	Female	Current smoker	NA	Cancer
70544	AEGIS	71-75	Male	Current smoker	NA	Cancer
70545	AEGIS	61-65	Female	Former smoker	NA	Cancer
70546	AEGIS	71-75	Female	Former smoker	NA	Cancer
70547	AEGIS	51-55	Male	Former smoker	NA	Cancer
70551	AEGIS	51-55	Male	Former smoker	NA	Cancer
70553	AEGIS	71-75	Male	Former smoker	NA	Cancer
70556	AEGIS	51-55	Male	Current smoker	NA	Cancer
70558	AEGIS	76-80	Male	Former smoker	NA	Cancer
70562	AEGIS	51-55	Male	Current smoker	NA	Cancer
80015	AEGIS	36-40	Female	Current smoker	NA	Benign
80018	AEGIS	81-85	Male	Former smoker	48	Cancer
80020	AEGIS	51-55	Female	Current smoker	NA	Cancer
80501	AEGIS	61-65	Male	Former smoker	NA	Benign
80505	AEGIS	46-50	Female	Current smoker	NA	Cancer
80509	AEGIS	56-60	Male	Former smoker	NA	Benign
80510	AEGIS	41-45	Female	Former smoker	NA	Cancer
80512	AEGIS	51-55	Female	Current smoker	NA	Cancer
80527	AEGIS	71-75	Male	Former smoker	NA	Benign
80528	AEGIS	36-40	Female	Former smoker	NA	Benign
80529	AEGIS	71-75	Male	Former smoker	NA	Cancer
80535	AEGIS	66-70	Male	Current smoker	NA	Cancer
80536	AEGIS	51-55	Male	Current smoker	NA	Cancer
80539	AEGIS	66-70	Male	Former smoker	NA	Cancer
80541	AEGIS	66-70	Female	Former smoker	NA	Cancer
80542	AEGIS	56-60	Female	Current smoker	NA	Cancer
90003	AEGIS	26-30	Female	Former smoker	NA	Cancer
90009	AEGIS	66-70	Female	Former smoker	50	Cancer
90011	AEGIS	46-50	Male	Current smoker	29	Benign
90013	AEGIS	46-50	Male	Former smoker	71	Cancer
90015	AEGIS	66-70	Male	Current smoker	NA	Benign
90016	AEGIS	61-65	Female	Current smoker	NA	Cancer
90019	AEGIS	46-50	Female	Former smoker	56	Cancer
100002	AEGIS	66-70	Female	Current smoker	NA	Cancer
100004	AEGIS	41-45	Female	Current smoker	NA	Benign
100007	AEGIS	66-70	Male	Former smoker	NA	Cancer
100009	AEGIS	51-55	Male	Current smoker	84	Cancer
100010	AEGIS	56-60	Female	Current smoker	NA	Benign
100012	AEGIS	56-60	Male	Former smoker	NA	Benign
100014	AEGIS	61-65	Male	Former smoker	NA	Cancer
100015	AEGIS	61-65	Female	Former smoker	NA	Benign
100018	AEGIS	51-55	Male	Current smoker	NA	Benign
100032	AEGIS	41-45	Male	Current smoker	NA	Benign
100033	AEGIS	46-50	Female	Current smoker	NA	Cancer
100034	AEGIS	56-60	Male	Current smoker	NA	Cancer
110008	AEGIS	46-50	Male	Current smoker	72	Benign
110009	AEGIS	56-60	Male	Current smoker	73	Cancer
110011	AEGIS	56-60	Female	Current smoker	NA	Cancer
110012	AEGIS	41-45	Female	Current smoker	87	Benign
110016	AEGIS	46-50	Female	Current smoker	85	Cancer
110019	AEGIS	46-50	Female	Former smoker	71	Cancer
110020	AEGIS	61-65	Female	Former smoker	83	Benign
110021	AEGIS	56-60	Male	Current smoker	NA	Cancer
110024	AEGIS	56-60	Female	Current smoker	46	Cancer
110025	AEGIS	56-60	Female	Current smoker	78	Benign
110027	AEGIS	56-60	Female	Current smoker	86	Cancer
110028	AEGIS	76-80	Female	Current smoker	74	Cancer
110029	AEGIS	56-60	Female	Former smoker	NA	Cancer
110501	AEGIS	56-60	Female	Current smoker	63	Benign
110502	AEGIS	66-70	Male	Former smoker	72	Cancer
110505	AEGIS	51-55	Male	Current smoker	NA	Cancer
110506	AEGIS	46-50	Male	Current smoker	72	Benign
110508	AEGIS	46-50	Male	Former smoker	73	Cancer
110509	AEGIS	56-60	Male	Current smoker	NA	Cancer
110511	AEGIS	66-70	Male	Former smoker	NA	Benign
110512	AEGIS	46-50	Male	Former smoker	106	Benign
110515	AEGIS	46-50	Male	Current smoker	47	Cancer
110517	AEGIS	61-65	Male	Current smoker	NA	Cancer
110518	AEGIS	51-55	Male	Current smoker	90	Cancer
110519	AEGIS	71-75	Female	Former smoker	57	Cancer
110521	AEGIS	66-70	Female	Former smoker	69	Cancer
110524	AEGIS	56-60	Female	Current smoker	76	Cancer
110526	AEGIS	56-60	Male	Current smoker	NA	Cancer
110527	AEGIS	61-65	Female	Current smoker	49	Benign
110529	AEGIS	71-75	Female	Former smoker	NA	Cancer
110530	AEGIS	66-70	Female	Current smoker	70	Benign
110533	AEGIS	81-85	Female	Former smoker	66	Benign
110534	AEGIS	56-60	Female	Current smoker	83	Cancer
110537	AEGIS	56-60	Female	Current smoker	56	Benign
110538	AEGIS	76-80	Male	Current smoker	NA	Cancer
110539	AEGIS	51-55	Female	Current smoker	64	Cancer
110540	AEGIS	56-60	Female	Current smoker	29	Benign
110541	AEGIS	61-65	Female	Current smoker	NA	Cancer
110542	AEGIS	71-75	Male	Former smoker	NA	Cancer
110543	AEGIS	76-80	Female	Current smoker	NA	Cancer
110544	AEGIS	66-70	Female	Current smoker	NA	Cancer
110545	AEGIS	46-50	Female	Current smoker	NA	Cancer
110547	AEGIS	46-50	Male	Current smoker	NA	Cancer
110548	AEGIS	61-65	Male	Former smoker	NA	Cancer
110549	AEGIS	76-80	Male	Former smoker	NA	Cancer
110551	AEGIS	61-65	Male	Former smoker	NA	Cancer
110552	AEGIS	61-65	Female	Current smoker	NA	Cancer
110553	AEGIS	56-60	Female	Current smoker	NA	Cancer
110555	AEGIS	51-55	Male	Current smoker	NA	Cancer
110557	AEGIS	51-55	Female	Current smoker	NA	Cancer
120001	AEGIS	51-55	Female	Current smoker	NA	Cancer
120002	AEGIS	51-55	Male	Current smoker	NA	Cancer
120003	AEGIS	71-75	Male	Current smoker	67	Cancer
120004	AEGIS	41-45	Male	Current smoker	NA	Benign
120005	AEGIS	61-65	Male	Former smoker	NA	Benign
120006	AEGIS	56-60	Female	Current smoker	NA	Cancer
120011	AEGIS	56-60	Male	Former smoker	NA	Cancer
120012	AEGIS	51-55	Male	Former smoker	NA	Cancer
120013	AEGIS	56-60	Male	Current smoker	NA	Cancer
120014	AEGIS	56-60	Male	Former smoker	77	Cancer
120015	AEGIS	56-60	Male	Former smoker	65	Cancer
120017	AEGIS	61-65	Male	Current smoker	37	Cancer
120021	AEGIS	51-55	Male	Current smoker	59	Cancer
120023	AEGIS	41-45	Male	Former smoker	NA	Benign
120024	AEGIS	51-55	Male	Current smoker	NA	Cancer
120027	AEGIS	56-60	Male	Current smoker	83	Cancer
120028	AEGIS	51-55	Male	Current smoker	83	Cancer
120029	AEGIS	46-50	Female	Former smoker	79	Cancer
120031	AEGIS	51-55	Male	Current smoker	NA	Cancer
120032	AEGIS	51-55	Male	Former smoker	NA	Benign
120033	AEGIS	56-60	Female	Current smoker	NA	Cancer
120041	AEGIS	66-70	Male	Former smoker	73	Cancer
120043	AEGIS	46-50	Male	Current smoker	NA	Benign
120046	AEGIS	41-45	Female	Current smoker	NA	Benign
120049	AEGIS	61-65	Male	Current smoker	NA	Cancer
120501	AEGIS	46-50	Female	Current smoker	71	Cancer
120502	AEGIS	71-75	Male	Current smoker	51	Cancer
120503	AEGIS	46-50	Male	Current smoker	NA	Cancer
120504	AEGIS	41-45	Male	Former smoker	NA	Benign
120505	AEGIS	56-60	Female	Former smoker	NA	Benign
120508	AEGIS	76-80	Female	Current smoker	NA	Cancer
120510	AEGIS	66-70	Male	Former smoker	85	Cancer
120511	AEGIS	61-65	Male	Former smoker	NA	Cancer
120512	AEGIS	56-60	Female	Former smoker	NA	Cancer
120514	AEGIS	46-50	Male	Current smoker	71	Cancer
120516	AEGIS	66-70	Male	Former smoker	18	Cancer
120517	AEGIS	46-50	Female	Current smoker	NA	Cancer
120518	AEGIS	61-65	Male	Current smoker	NA	Cancer
120519	AEGIS	51-55	Male	Current smoker	NA	Cancer
120520	AEGIS	51-55	Female	Current smoker	NA	Cancer
120521	AEGIS	71-75	Male	Former smoker	33	Cancer
120522	AEGIS	51-55	Male	Current smoker	NA	Benign
120523	AEGIS	41-45	Female	Current smoker	NA	Cancer
120524	AEGIS	46-50	Male	Former smoker	38	Benign
120525	AEGIS	76-80	Female	Current smoker	NA	Cancer
120526	AEGIS	56-60	Male	Current smoker	95	Benign
120528	AEGIS	61-65	Female	Current smoker	NA	Cancer
120529	AEGIS	81-85	Female	Current smoker	85	Cancer
120530	AEGIS	81-85	Female	Former smoker	NA	Cancer
120531	AEGIS	61-65	Female	Former smoker	NA	Cancer
120533	AEGIS	51-55	Male	Current smoker	NA	Benign
120534	AEGIS	56-60	Male	Former smoker	NA	Benign
120535	AEGIS	61-65	Female	Current smoker	60	Benign
120536	AEGIS	86-90	Male	Former smoker	58	Cancer
120537	AEGIS	76-80	Male	Current smoker	NA	Cancer
120538	AEGIS	46-50	Female	Current smoker	NA	Cancer
120539	AEGIS	56-60	Male	Current smoker	NA	Benign
120540	AEGIS	46-50	Female	Current smoker	47	Benign
120541	AEGIS	51-55	Female	Current smoker	79	Cancer
120542	AEGIS	46-50	Female	Current smoker	NA	Cancer
120543	AEGIS	66-70	Male	Current smoker	NA	Cancer
120545	AEGIS	61-65	Male	Former smoker	NA	Cancer
120547	AEGIS	61-65	Male	Former smoker	NA	Benign
120551	AEGIS	36-40	Female	Current smoker	63	Cancer
120554	AEGIS	46-50	Male	Current smoker	NA	Benign
120555	AEGIS	66-70	Male	Former smoker	NA	Cancer
120556	AEGIS	46-50	Male	Current smoker	76	Benign
120557	AEGIS	66-70	Female	Current smoker	90	Cancer
120561	AEGIS	46-50	Female	Current smoker	NA	Benign
120562	AEGIS	56-60	Male	Former smoker	NA	Cancer
120563	AEGIS	66-70	Male	Current smoker	NA	Cancer
120564	AEGIS	51-55	Male	Former smoker	NA	Cancer
120565	AEGIS	71-75	Female	Current smoker	NA	Cancer
120566	AEGIS	56-60	Male	Current smoker	NA	Cancer
120567	AEGIS	51-55	Female	Current smoker	NA	Cancer
120571	AEGIS	61-65	Male	Current smoker	NA	Cancer
120572	AEGIS	71-75	Female	Former smoker	NA	Cancer
130110	AEGIS	66-70	Male	Current smoker	NA	Cancer
130112	AEGIS	71-75	Male	Current smoker	NA	Cancer
130113	AEGIS	66-70	Female	Former smoker	NA	Cancer
130114	AEGIS	21-25	Male	Former smoker	NA	Benign
130115	AEGIS	56-60	Male	Current smoker	NA	Benign
130116	AEGIS	26-30	Male	Former smoker	NA	Benign
130118	AEGIS	66-70	Male	Former smoker	NA	Cancer
130120	AEGIS	81-85	Female	Former smoker	NA	Cancer
130121	AEGIS	66-70	Female	Former smoker	NA	Cancer
130122	AEGIS	61-65	Female	Current smoker	NA	Cancer
130124	AEGIS	61-65	Female	Current smoker	NA	Cancer
130127	AEGIS	66-70	Male	Former smoker	NA	Cancer
130128	AEGIS	61-65	Male	Current smoker	NA	Cancer
130132	AEGIS	66-70	Male	Former smoker	NA	Cancer
130134	AEGIS	76-80	Male	Current smoker	NA	Cancer
130135	AEGIS	61-65	Male	Former smoker	NA	Cancer
130136	AEGIS	56-60	Male	Former smoker	NA	Benign
130137	AEGIS	61-65	Male	Former smoker	NA	Cancer
130139	AEGIS	66-70	Female	Former smoker	NA	Cancer
130140	AEGIS	21-25	Male	Current smoker	NA	Benign
130141	AEGIS	46-50	Male	Current smoker	NA	Cancer
130142	AEGIS	46-50	Male	Former smoker	NA	Benign
130143	AEGIS	61-65	Male	Former smoker	NA	Benign
130145	AEGIS	76-80	Female	Current smoker	NA	Cancer
130147	AEGIS	61-65	Male	Former smoker	NA	Benign
130148	AEGIS	56-60	Male	Former smoker	NA	Benign
130156	AEGIS	51-55	Female	Former smoker	NA	Benign
130160	AEGIS	36-40	Female	Former smoker	NA	Benign
130161	AEGIS	61-65	Female	Current smoker	NA	Cancer
130162	AEGIS	56-60	Male	Current smoker	NA	Cancer
130164	AEGIS	51-55	Male	Current smoker	NA	Cancer
130165	AEGIS	46-50	Male	Current smoker	NA	Benign
130168	AEGIS	66-70	Female	Former smoker	NA	Benign
130170	AEGIS	56-60	Female	Current smoker	NA	Benign
130171	AEGIS	71-75	Female	Current smoker	NA	Cancer
130175	AEGIS	71-75	Male	Former smoker	NA	Cancer
140004	AEGIS	61-65	Male	Current smoker	67	Cancer
140006	AEGIS	71-75	Female	Current smoker	45	Cancer
140008	AEGIS	51-55	Male	Former smoker	69	Cancer
140011	AEGIS	66-70	Female	Former smoker	67	Cancer
140015	AEGIS	41-45	Female	Former smoker	86	Benign
140016	AEGIS	61-65	Male	Former smoker	67	Benign
140018	AEGIS	41-45	Female	Current smoker	40	Cancer
140022	AEGIS	76-80	Male	Former smoker	36	Cancer
140026	AEGIS	46-50	Female	Former smoker	NA	Cancer
140027	AEGIS	71-75	Female	Former smoker	59	Cancer
140028	AEGIS	76-80	Female	Former smoker	36	Cancer
140029	AEGIS	61-65	Male	Current smoker	41	Cancer
140037	AEGIS	61-65	Male	Current smoker	65	Cancer
140038	AEGIS	76-80	Female	Former smoker	88	Benign
140041	AEGIS	31-35	Male	Current smoker	96	Benign
140042	AEGIS	71-75	Female	Former smoker	108	Cancer
140046	AEGIS	76-80	Male	Current smoker	52	Cancer
140054	AEGIS	56-60	Female	Former smoker	89.2	Cancer
140056	AEGIS	76-80	Male	Former smoker	86	Cancer
140058	AEGIS	71-75	Male	Current smoker	37	Cancer
140059	AEGIS	51-55	Female	Former smoker	76	Cancer
140060	AEGIS	76-80	Female	Former smoker	60	Cancer
140061	AEGIS	56-60	Male	Former smoker	49	Cancer
140062	AEGIS	66-70	Female	Former smoker	82	Cancer
140063	AEGIS	66-70	Male	Former smoker	67	Benign
140064	AEGIS	61-65	Female	Current smoker	47	Cancer
140065	AEGIS	76-80	Female	Former smoker	90	Cancer
140066	AEGIS	71-75	Male	Former smoker	103	Cancer
140069	AEGIS	51-55	Female	Current smoker	73	Cancer
140070	AEGIS	81-85	Male	Former smoker	76	Cancer
140072	AEGIS	61-65	Female	Former smoker	38	Cancer
140076	AEGIS	71-75	Male	Current smoker	43	Benign
140079	AEGIS	66-70	Female	Former smoker	47	Cancer
140084	AEGIS	71-75	Female	Current smoker	66.6	Cancer
140086	AEGIS	71-75	Female	Current smoker	49	Cancer
140088	AEGIS	66-70	Male	Former smoker	69	Benign
140089	AEGIS	71-75	Male	Former smoker	61	Cancer
140090	AEGIS	71-75	Male	Former smoker	51	Benign
140092	AEGIS	46-50	Female	Former smoker	96	Benign
140094	AEGIS	51-55	Female	Current smoker	39	Benign
140095	AEGIS	46-50	Male	Former smoker	96	Benign
140099	AEGIS	61-65	Male	Former smoker	71	Cancer
140103	AEGIS	61-65	Female	Former smoker	56	Benign
140105	AEGIS	71-75	Male	Former smoker	78	Benign
140106	AEGIS	76-80	Male	Former smoker	44	Benign
140109	AEGIS	71-75	Male	Current smoker	48	Cancer
140111	AEGIS	71-75	Male	Former smoker	85	Cancer
140112	AEGIS	76-80	Male	Former smoker	48	Cancer
140113	AEGIS	51-55	Female	Former smoker	89	Cancer
140115	AEGIS	46-50	Male	Current smoker	69.3	Cancer
140118	AEGIS	71-75	Male	Former smoker	43	Benign
140120	AEGIS	71-75	Male	Current smoker	71	Cancer
140122	AEGIS	76-80	Male	Former smoker	77	Cancer
140124	AEGIS	61-65	Female	Current smoker	57	Cancer
140125	AEGIS	41-45	Female	Current smoker	76	Cancer
140126	AEGIS	61-65	Male	Former smoker	28	Cancer
140127	AEGIS	66-70	Female	Former smoker	30	Cancer
140128	AEGIS	76-80	Male	Former smoker	65	Cancer
140131	AEGIS	46-50	Male	Former smoker	91	Benign
140132	AEGIS	51-55	Female	Current smoker	85	Cancer
140133	AEGIS	66-70	Male	Former smoker	26	Cancer
140137	AEGIS	81-85	Female	Former smoker	58	Cancer
140141	AEGIS	51-55	Male	Current smoker	65	Cancer
150502	AEGIS	46-50	Female	Former smoker	25	Cancer
150506	AEGIS	66-70	Male	Former smoker	NA	Benign
150507	AEGIS	41-45	Male	Current smoker	NA	Benign
150509	AEGIS	56-60	Male	Former smoker	NA	Cancer
150512	AEGIS	61-65	Female	Current smoker	100	Cancer
150514	AEGIS	71-75	Female	Former smoker	79	Benign
150516	AEGIS	71-75	Male	Former smoker	75	Cancer
150519	AEGIS	31-35	Male	Former smoker	124	Benign
150527	AEGIS	56-60	Female	Former smoker	107	Benign
150530	AEGIS	46-50	Male	Former smoker	NA	Benign
150531	AEGIS	66-70	Female	Former smoker	NA	Cancer
150532	AEGIS	61-65	Female	Former smoker	NA	Benign
150533	AEGIS	76-80	Male	Former smoker	NA	Cancer
150541	AEGIS	61-65	Female	Current smoker	NA	Cancer
150542	AEGIS	46-50	Male	Current smoker	NA	Benign
150546	AEGIS	66-70	Male	Former smoker	NA	Cancer
150549	AEGIS	46-50	Female	Current smoker	NA	Benign
150550	AEGIS	81-85	Female	Former smoker	NA	Cancer
150554	AEGIS	51-55	Male	Former smoker	NA	Benign
150557	AEGIS	61-65	Male	Former smoker	NA	Cancer
150558	AEGIS	41-45	Male	Former smoker	NA	Benign
150560	AEGIS	56-60	Male	Former smoker	NA	Cancer
150572	AEGIS	41-45	Male	Former smoker	NA	Benign
150575	AEGIS	61-65	Female	Former smoker	NA	Benign
150584	AEGIS	76-80	Male	Current smoker	NA	Cancer
150585	AEGIS	66-70	Female	Former smoker	NA	Benign
150586	AEGIS	71-75	Female	Current smoker	NA	Cancer
150590	AEGIS	66-70	Female	Current smoker	NA	Cancer
150591	AEGIS	56-60	Male	Former smoker	NA	Benign
150592	AEGIS	76-80	Female	Former smoker	NA	Cancer
150596	AEGIS	61-65	Male	Former smoker	NA	Benign
150599	AEGIS	56-60	Female	Former smoker	NA	Cancer
150600	AEGIS	66-70	Female	Former smoker	NA	Cancer
160502	AEGIS	56-60	Female	Former smoker	NA	Benign
160504	AEGIS	51-55	Male	Current smoker	76	Benign
160508	AEGIS	81-85	Male	Former smoker	95	Cancer
160510	AEGIS	56-60	Male	Current smoker	NA	Cancer
160511	AEGIS	66-70	Male	Current smoker	72	Cancer
160512	AEGIS	51-55	Male	Current smoker	NA	Cancer
160513	AEGIS	61-65	Male	Current smoker	NA	Cancer
160514	AEGIS	86-90	Female	Current smoker	NA	Cancer
160518	AEGIS	71-75	Female	Current smoker	76	Cancer
160519	AEGIS	71-75	Female	Former smoker	NA	Cancer
160520	AEGIS	56-60	Male	Current smoker	NA	Cancer
160522	AEGIS	26-30	Male	Current smoker	81	Benign
160525	AEGIS	56-60	Male	Current smoker	67	Cancer
160527	AEGIS	46-50	Female	Current smoker	78	Cancer
160528	AEGIS	51-55	Male	Former smoker	NA	Cancer
160530	AEGIS	51-55	Female	Former smoker	84	Benign
160531	AEGIS	56-60	Male	Current smoker	NA	Cancer
160534	AEGIS	61-65	Female	Current smoker	56	Cancer
160537	AEGIS	46-50	Male	Current smoker	NA	Cancer
160538	AEGIS	66-70	Male	Current smoker	NA	Benign
160539	AEGIS	51-55	Male	Current smoker	NA	Benign
160540	AEGIS	61-65	Male	Former smoker	66	Cancer
160542	AEGIS	56-60	Male	Former smoker	70	Benign
160543	AEGIS	71-75	Male	Current smoker	36	Cancer
160544	AEGIS	56-60	Male	Current smoker	65	Cancer
160545	AEGIS	46-50	Female	Current smoker	NA	Cancer
160547	AEGIS	66-70	Female	Former smoker	81	Cancer
160549	AEGIS	51-55	Male	Current smoker	59	Cancer
160551	AEGIS	71-75	Male	Former smoker	NA	Benign
160553	AEGIS	51-55	Female	Current smoker	61	Benign
160558	AEGIS	51-55	Male	Former smoker	53	Benign
160559	AEGIS	66-70	Female	Former smoker	NA	Cancer
160560	AEGIS	71-75	Female	Current smoker	53	Cancer
160561	AEGIS	66-70	Male	Former smoker	NA	Benign
160562	AEGIS	56-60	Female	Former smoker	67	Cancer
160563	AEGIS	61-65	Female	Former smoker	NA	Benign
160566	AEGIS	61-65	Male	Former smoker	NA	Benign
160567	AEGIS	71-75	Male	Former smoker	73	Cancer
160569	AEGIS	81-85	Female	Former smoker	NA	Cancer
160571	AEGIS	26-30	Male	Former smoker	99	Benign
160572	AEGIS	66-70	Female	Former smoker	60	Cancer
160573	AEGIS	71-75	Female	Former smoker	NA	Cancer
160574	AEGIS	46-50	Female	Former smoker	92	Cancer
160579	AEGIS	71-75	Female	Current smoker	45	Cancer
160580	AEGIS	71-75	Male	Current smoker	103	Cancer
160581	AEGIS	90-100	Male	Former smoker	NA	Cancer
160586	AEGIS	56-60	Male	Current smoker	NA	Cancer
160590	AEGIS	66-70	Male	Former smoker	87	Benign
160591	AEGIS	56-60	Female	Current smoker	NA	Cancer
160592	AEGIS	71-75	Male	Former smoker	66	Cancer
160594	AEGIS	56-60	Male	Current smoker	NA	Cancer
160597	AEGIS	46-50	Male	Current smoker	NA	Cancer
160598	AEGIS	61-65	Male	Current smoker	77	Cancer
160600	AEGIS	66-70	Male	Former smoker	NA	Cancer
160603	AEGIS	66-70	Male	Current smoker	51	Cancer
160606	AEGIS	66-70	Male	Current smoker	NA	Cancer
160607	AEGIS	66-70	Female	Former smoker	NA	Cancer
160612	AEGIS	66-70	Male	Former smoker	NA	Cancer
160613	AEGIS	41-45	Female	Former smoker	84	Benign
160614	AEGIS	61-65	Female	Former smoker	32	Cancer
160617	AEGIS	51-55	Female	Former smoker	NA	Cancer
160619	AEGIS	66-70	Female	Current smoker	NA	Benign
160620	AEGIS	66-70	Male	Current smoker	NA	Cancer
160628	AEGIS	76-80	Male	Former smoker	NA	Cancer
160629	AEGIS	51-55	Female	Current smoker	NA	Cancer
160630	AEGIS	71-75	Female	Current smoker	NA	Cancer
160632	AEGIS	31-35	Female	Former smoker	NA	Benign
160635	AEGIS	66-70	Female	Current smoker	NA	Cancer
160638	AEGIS	61-65	Female	Current smoker	NA	Benign
160640	AEGIS	71-75	Male	Former smoker	NA	Cancer
160646	AEGIS	76-80	Female	Current smoker	NA	Cancer
160651	AEGIS	76-80	Male	Former smoker	NA	Cancer
160652	AEGIS	41-45	Female	Former smoker	NA	Benign
160653	AEGIS	66-70	Female	Former smoker	NA	Benign
160654	AEGIS	76-80	Female	Former smoker	NA	Benign
160655	AEGIS	66-70	Male	Former smoker	NA	Cancer
160657	AEGIS	66-70	Male	Current smoker	NA	Cancer
160659	AEGIS	66-70	Male	Former smoker	NA	Cancer
160661	AEGIS	71-75	Male	Former smoker	NA	Cancer
160663	AEGIS	61-65	Male	Current smoker	NA	Cancer
160664	AEGIS	61-65	Male	Former smoker	NA	Cancer
160665	AEGIS	56-60	Female	Current smoker	NA	Benign
160669	AEGIS	61-65	Male	Current smoker	NA	Benign
160670	AEGIS	71-75	Female	Former smoker	NA	Cancer
160672	AEGIS	71-75	Male	Current smoker	NA	Cancer
160673	AEGIS	66-70	Male	Former smoker	NA	Benign
160675	AEGIS	71-75	Female	Current smoker	NA	Benign
160676	AEGIS	61-65	Female	Former smoker	NA	Cancer
160677	AEGIS	56-60	Male	Current smoker	NA	Cancer
160679	AEGIS	31-35	Male	Current smoker	NA	Benign
160682	AEGIS	46-50	Male	Current smoker	NA	Cancer
160685	AEGIS	61-65	Female	Current smoker	NA	Benign
160688	AEGIS	66-70	Male	Former smoker	NA	Benign
160689	AEGIS	56-60	Male	Current smoker	NA	Cancer
160690	AEGIS	51-55	Male	Current smoker	NA	Cancer
160691	AEGIS	46-50	Male	Current smoker	NA	Benign
160693	AEGIS	66-70	Male	Current smoker	NA	Cancer
160694	AEGIS	46-50	Female	Current smoker	NA	Cancer
160695	AEGIS	66-70	Female	Current smoker	NA	Cancer
160698	AEGIS	66-70	Female	Current smoker	NA	Cancer
160700	AEGIS	56-60	Male	Former smoker	NA	Cancer
160703	AEGIS	61-65	Male	Former smoker	NA	Cancer
160705	AEGIS	61-65	Male	Current smoker	NA	Benign
160706	AEGIS	56-60	Female	Current smoker	NA	Cancer
160708	AEGIS	66-70	Female	Current smoker	NA	Cancer
160711	AEGIS	51-55	Male	Current smoker	NA	Cancer
160714	AEGIS	46-50	Male	Current smoker	NA	Cancer
160722	AEGIS	76-80	Male	Former smoker	NA	Cancer
160727	AEGIS	76-80	Male	Former smoker	NA	Cancer
160729	AEGIS	76-80	Male	Former smoker	NA	Cancer
160733	AEGIS	46-50	Female	Former smoker	NA	Cancer
160735	AEGIS	66-70	Male	Former smoker	NA	Benign
160737	AEGIS	71-75	Male	Current smoker	NA	Cancer
160740	AEGIS	51-55	Female	Former smoker	NA	Cancer
160741	AEGIS	76-80	Female	Former smoker	NA	Cancer
160742	AEGIS	56-60	Female	Current smoker	NA	Cancer
160743	AEGIS	61-65	Male	Former smoker	NA	Cancer
160744	AEGIS	41-45	Female	Former smoker	NA	Benign
160745	AEGIS	51-55	Male	Current smoker	NA	Cancer
170501	AEGIS	56-60	Female	Current smoker	98	Benign
170506	AEGIS	66-70	Male	Former smoker	51	Cancer
170507	AEGIS	51-55	Male	Current smoker	NA	Cancer
170509	AEGIS	51-55	Female	Current smoker	76	Cancer
170510	AEGIS	66-70	Female	Former smoker	37	Cancer
170511	AEGIS	56-60	Female	Current smoker	NA	Cancer
170512	AEGIS	71-75	Female	Former smoker	58	Cancer
170513	AEGIS	56-60	Male	Current smoker	66	Benign
170516	AEGIS	66-70	Female	Former smoker	NA	Cancer
170517	AEGIS	51-55	Female	Former smoker	94	Benign
170530	AEGIS	71-75	Male	Former smoker	NA	Benign
170531	AEGIS	71-75	Female	Former smoker	NA	Benign
170534	AEGIS	41-45	Female	Former smoker	NA	Benign
170535	AEGIS	51-55	Male	Current smoker	NA	Cancer
170538	AEGIS	56-60	Male	Current smoker	NA	Cancer
170541	AEGIS	76-80	Male	Former smoker	NA	Benign
170543	AEGIS	61-65	Female	Current smoker	NA	Cancer
170548	AEGIS	56-60	Female	Former smoker	NA	Benign
170549	AEGIS	56-60	Male	Former smoker	NA	Benign
170550	AEGIS	56-60	Female	Former smoker	NA	Benign
170553	AEGIS	61-65	Male	Current smoker	NA	Cancer
170555	AEGIS	46-50	Female	Current smoker	NA	Cancer
180501	AEGIS	51-55	Male	Former smoker	NA	Cancer
180502	AEGIS	71-75	Male	Former smoker	71	Cancer
180503	AEGIS	76-80	Female	Former smoker	NA	Cancer
180505	AEGIS	46-50	Male	Former smoker	NA	Cancer
180507	AEGIS	81-85	Female	Current smoker	NA	Cancer
180508	AEGIS	76-80	Male	Former smoker	NA	Benign
180510	AEGIS	86-90	Male	Former smoker	NA	Cancer
180512	AEGIS	61-65	Female	Former smoker	NA	Benign
190501	AEGIS	76-80	Male	Current smoker	82	Cancer
190502	AEGIS	56-60	Female	Former smoker	51	Cancer
190504	AEGIS	66-70	Female	Current smoker	36	Cancer
190506	AEGIS	76-80	Female	Former smoker	79	Cancer
190507	AEGIS	71-75	Female	Former smoker	NA	Cancer
190508	AEGIS	61-65	Male	Current smoker	NA	Cancer
190509	AEGIS	66-70	Male	Former smoker	74	Benign
190511	AEGIS	71-75	Male	Current smoker	NA	Cancer
190515	AEGIS	51-55	Male	Current smoker	NA	Cancer
190516	AEGIS	71-75	Male	Former smoker	39	Cancer
190523	AEGIS	66-70	Female	Current smoker	NA	Cancer
200502	AEGIS	61-65	Female	Former smoker	86	Cancer
200504	AEGIS	46-50	Female	Former smoker	57	Cancer
200505	AEGIS	61-65	Female	Current smoker	59	Cancer
200506	AEGIS	66-70	Male	Former smoker	53	Benign
200507	AEGIS	51-55	Female	Former smoker	78	Benign
200512	AEGIS	61-65	Female	Current smoker	73	Benign
200513	AEGIS	71-75	Female	Current smoker	90	Cancer
210502	AEGIS	56-60	Male	Former smoker	54	Cancer
210504	AEGIS	66-70	Male	Current smoker	42	Cancer
210505	AEGIS	61-65	Male	Current smoker	38	Cancer
210506	AEGIS	71-75	Male	Current smoker	NA	Cancer
210507	AEGIS	66-70	Male	Former smoker	NA	Cancer
210508	AEGIS	61-65	Male	Former smoker	NA	Cancer
210509	AEGIS	61-65	Male	Former smoker	NA	Cancer
210510	AEGIS	71-75	Male	Current smoker	38	Cancer
210512	AEGIS	66-70	Male	Former smoker	74	Cancer
210515	AEGIS	71-75	Male	Current smoker	60	Cancer
210516	AEGIS	81-85	Male	Former smoker	37	Benign
210517	AEGIS	66-70	Male	Current smoker	37	Cancer
210518	AEGIS	71-75	Male	Former smoker	NA	Cancer
210519	AEGIS	76-80	Male	Current smoker	45	Cancer
210520	AEGIS	61-65	Male	Former smoker	82	Cancer
210521	AEGIS	46-50	Male	Current smoker	NA	Cancer
210522	AEGIS	66-70	Male	Former smoker	64	Cancer
210523	AEGIS	66-70	Male	Current smoker	70	Cancer
210524	AEGIS	56-60	Male	Current smoker	NA	Benign
210528	AEGIS	61-65	Male	Current smoker	60	Cancer
210531	AEGIS	66-70	Male	Current smoker	NA	Cancer
210532	AEGIS	71-75	Male	Former smoker	NA	Cancer
210534	AEGIS	76-80	Male	Current smoker	NA	Cancer
210535	AEGIS	56-60	Male	Former smoker	NA	Cancer
210536	AEGIS	56-60	Male	Current smoker	NA	Cancer
210540	AEGIS	76-80	Male	Former smoker	NA	Cancer
210542	AEGIS	76-80	Male	Former smoker	NA	Cancer
210543	AEGIS	71-75	Male	Former smoker	NA	Cancer
210547	AEGIS	61-65	Male	Current smoker	NA	Cancer
210548	AEGIS	71-75	Male	Current smoker	NA	Cancer
210553	AEGIS	61-65	Male	Former smoker	NA	Cancer
210556	AEGIS	66-70	Male	Former smoker	NA	Cancer
210557	AEGIS	61-65	Male	Former smoker	NA	Cancer
210561	AEGIS	76-80	Male	Former smoker	NA	Cancer
210562	AEGIS	71-75	Male	Former smoker	NA	Benign
210564	AEGIS	66-70	Male	Former smoker	NA	Benign
210569	AEGIS	46-50	Male	Former smoker	NA	Benign
210570	AEGIS	66-70	Male	Former smoker	NA	Cancer
210571	AEGIS	66-70	Male	Former smoker	NA	Cancer
210573	AEGIS	51-55	Male	Current smoker	NA	Benign
210574	AEGIS	51-55	Male	Current smoker	NA	Cancer
210579	AEGIS	71-75	Male	Current smoker	NA	Cancer
220501	AEGIS	66-70	Male	Former smoker	NA	Cancer
220502	AEGIS	46-50	Female	Current smoker	NA	Cancer
220505	AEGIS	71-75	Female	Current smoker	NA	Cancer
220507	AEGIS	51-55	Male	Former smoker	NA	Benign
220508	AEGIS	71-75	Female	Current smoker	NA	Cancer
220509	AEGIS	51-55	Male	Current smoker	NA	Cancer
220510	AEGIS	66-70	Male	Former smoker	NA	Cancer
220511	AEGIS	81-85	Female	Former smoker	NA	Cancer
220512	AEGIS	51-55	Female	Current smoker	NA	Cancer
220513	AEGIS	41-45	Female	Current smoker	NA	Cancer
220514	AEGIS	71-75	Male	Current smoker	NA	Cancer
220515	AEGIS	61-65	Male	Former smoker	NA	Cancer
220516	AEGIS	51-55	Male	Current smoker	NA	Cancer
220517	AEGIS	66-70	Male	Former smoker	NA	Cancer
220518	AEGIS	46-50	Female	Former smoker	NA	Benign
220521	AEGIS	41-45	Male	Current smoker	NA	Cancer
220524	AEGIS	66-70	Male	Current smoker	NA	Cancer
220525	AEGIS	56-60	Male	Former smoker	NA	Cancer
220528	AEGIS	61-65	Female	Former smoker	NA	Cancer
220529	AEGIS	51-55	Male	Current smoker	NA	Cancer
220530	AEGIS	46-50	Female	Current smoker	NA	Cancer
220534	AEGIS	36-40	Female	Current smoker	NA	Benign
220535	AEGIS	41-45	Male	Current smoker	NA	Cancer
220536	AEGIS	51-55	Female	Current smoker	NA	Cancer
220537	AEGIS	51-55	Female	Former smoker	NA	Cancer
220538	AEGIS	46-50	Female	Current smoker	NA	Cancer
220539	AEGIS	31-35	Male	Current smoker	NA	Benign
220540	AEGIS	56-60	Male	Current smoker	NA	Cancer
220544	AEGIS	51-55	Male	Current smoker	NA	Cancer
220545	AEGIS	46-50	Female	Current smoker	NA	Cancer
220546	AEGIS	56-60	Male	Current smoker	NA	Benign
220547	AEGIS	66-70	Female	Former smoker	NA	Cancer
220550	AEGIS	76-80	Female	Current smoker	NA	Cancer
220554	AEGIS	66-70	Female	Former smoker	NA	Cancer
220555	AEGIS	61-65	Male	Former smoker	NA	Cancer
220559	AEGIS	71-75	Male	Former smoker	NA	Cancer
220561	AEGIS	66-70	Male	Current smoker	NA	Cancer
220562	AEGIS	61-65	Male	Current smoker	NA	Cancer
220563	AEGIS	46-50	Female	Current smoker	NA	Cancer
220565	AEGIS	56-60	Male	Current smoker	NA	Cancer
220567	AEGIS	61-65	Female	Former smoker	NA	Cancer
220568	AEGIS	51-55	Female	Current smoker	NA	Cancer
220570	AEGIS	56-60	Male	Current smoker	NA	Cancer
230504	AEGIS	71-75	Male	Current smoker	NA	Cancer
230505	AEGIS	56-60	Female	Former smoker	NA	Cancer
230506	AEGIS	66-70	Female	Former smoker	104	Cancer
230515	AEGIS	61-65	Female	Current smoker	NA	Benign
230520	AEGIS	46-50	Female	Former smoker	NA	Benign
230521	AEGIS	66-70	Female	Former smoker	NA	Cancer
230522	AEGIS	61-65	Male	Current smoker	NA	Cancer
230523	AEGIS	71-75	Male	Current smoker	NA	Cancer
230524	AEGIS	46-50	Female	Current smoker	NA	Benign
230525	AEGIS	41-45	Male	Former smoker	NA	Cancer
230527	AEGIS	90-101	Male	Former smoker	NA	Benign
230529	AEGIS	56-60	Male	Former smoker	NA	Cancer
230530	AEGIS	71-75	Male	Former smoker	NA	Benign
240501	AEGIS	71-75	Male	Former smoker	NA	Cancer
240502	AEGIS	61-65	Female	Current smoker	NA	Cancer
240504	AEGIS	86-90	Female	Former smoker	NA	Cancer
240507	AEGIS	76-80	Female	Former smoker	NA	Benign
240508	AEGIS	46-50	Male	Current smoker	NA	Benign
250501	AEGIS	61-65	Male	Former smoker	NA	Cancer
250502	AEGIS	66-70	Male	Former smoker	108	Benign
250504	AEGIS	76-80	Male	Current smoker	68	Cancer
250506	AEGIS	66-70	Male	Former smoker	79	Cancer
250507	AEGIS	61-65	Female	Current smoker	60	Cancer
250509	AEGIS	56-60	Female	Former smoker	68	Cancer
250510	AEGIS	71-75	Male	Current smoker	77	Cancer
250511	AEGIS	61-65	Male	Current smoker	99	Benign
250513	AEGIS	61-65	Male	Current smoker	NA	Cancer
250514	AEGIS	71-75	Male	Former smoker	NA	Cancer
250516	AEGIS	61-65	Male	Current smoker	NA	Cancer
250517	AEGIS	76-80	Male	Current smoker	77	Cancer
250518	AEGIS	76-80	Male	Former smoker	72	Cancer
250519	AEGIS	56-60	Male	Former smoker	NA	Cancer
250520	AEGIS	56-60	Male	Former smoker	86	Cancer
250521	AEGIS	61-65	Male	Current smoker	88	Benign
250523	AEGIS	61-65	Male	Former smoker	NA	Cancer
250525	AEGIS	61-65	Male	Current smoker	NA	Cancer
250526	AEGIS	61-65	Male	Former smoker	NA	Cancer
250528	AEGIS	66-70	Male	Current smoker	NA	Cancer
250529	AEGIS	61-65	Male	Former smoker	NA	Cancer
250530	AEGIS	56-60	Male	Current smoker	110	Cancer
250532	AEGIS	61-65	Male	Former smoker	122	Cancer
250535	AEGIS	81-85	Male	Former smoker	NA	Cancer
250541	AEGIS	61-65	Male	Former smoker	NA	Cancer
250545	AEGIS	51-55	Female	Former smoker	NA	Cancer
250547	AEGIS	61-65	Male	Former smoker	NA	Cancer
250553	AEGIS	86-90	Male	Former smoker	NA	Benign
250554	AEGIS	46-50	Male	Current smoker	NA	Cancer
250555	AEGIS	81-85	Male	Former smoker	NA	Cancer
250556	AEGIS	66-70	Male	Current smoker	NA	Benign
250558	AEGIS	71-75	Male	Former smoker	NA	Cancer
250559	AEGIS	61-65	Male	Current smoker	NA	Cancer
250563	AEGIS	66-70	Male	Former smoker	NA	Cancer
250567	AEGIS	61-65	Male	Current smoker	NA	Cancer
250569	AEGIS	86-90	Male	Former smoker	NA	Cancer
250571	AEGIS	76-80	Male	Current smoker	NA	Cancer
250575	AEGIS	66-70	Male	Former smoker	NA	Cancer
250576	AEGIS	51-55	Male	Current smoker	NA	Cancer
250577	AEGIS	76-80	Male	Former smoker	NA	Cancer
250579	AEGIS	56-60	Male	Current smoker	NA	Cancer
250580	AEGIS	66-70	Male	Current smoker	NA	Cancer
250581	AEGIS	61-65	Male	Former smoker	NA	Cancer
250582	AEGIS	61-65	Male	Former smoker	NA	Cancer
250583	AEGIS	66-70	Male	Current smoker	NA	Cancer
250585	AEGIS	71-75	Male	Former smoker	NA	Cancer
250588	AEGIS	56-60	Male	Former smoker	NA	Cancer
250590	AEGIS	81-85	Male	Former smoker	NA	Cancer
250595	AEGIS	61-65	Male	Former smoker	NA	Cancer
250596	AEGIS	76-80	Male	Former smoker	NA	Cancer
250599	AEGIS	66-70	Male	Former smoker	NA	Cancer
250603	AEGIS	61-65	Male	Former smoker	NA	Cancer
250604	AEGIS	71-75	Male	Former smoker	NA	Cancer
250605	AEGIS	61-65	Male	Current smoker	NA	Cancer
250606	AEGIS	66-70	Male	Current smoker	NA	Cancer
250607	AEGIS	61-65	Male	Current smoker	NA	Cancer
250609	AEGIS	61-65	Male	Current smoker	NA	Cancer
250610	AEGIS	66-70	Male	Former smoker	NA	Cancer
250612	AEGIS	66-70	Male	Former smoker	NA	Cancer
250613	AEGIS	51-55	Male	Former smoker	NA	Benign
250615	AEGIS	71-75	Male	Former smoker	NA	Cancer
250616	AEGIS	71-75	Male	Former smoker	NA	Cancer
250619	AEGIS	61-65	Male	Current smoker	NA	Cancer
250620	AEGIS	66-70	Male	Current smoker	NA	Cancer
250621	AEGIS	66-70	Male	Current smoker	NA	Cancer
250622	AEGIS	51-55	Female	Current smoker	NA	Cancer
250623	AEGIS	61-65	Male	Former smoker	NA	Cancer
250624	AEGIS	56-60	Male	Current smoker	NA	Benign
250627	AEGIS	56-60	Male	Current smoker	NA	Cancer
250628	AEGIS	90-103	Male	Former smoker	NA	Cancer
250630	AEGIS	56-60	Male	Current smoker	NA	Cancer
250632	AEGIS	76-80	Male	Former smoker	NA	Cancer
250634	AEGIS	61-65	Male	Former smoker	NA	Cancer
250635	AEGIS	71-75	Male	Former smoker	NA	Cancer
250636	AEGIS	66-70	Male	Former smoker	NA	Cancer
250640	AEGIS	61-65	Male	Current smoker	NA	Cancer
250644	AEGIS	31-35	Male	Current smoker	NA	Cancer
250645	AEGIS	66-70	Male	Former smoker	NA	Cancer
250646	AEGIS	56-60	Male	Former smoker	NA	Cancer
250647	AEGIS	56-60	Male	Current smoker	NA	Cancer
250648	AEGIS	61-65	Male	Current smoker	NA	Cancer
250650	AEGIS	46-50	Male	Current smoker	NA	Benign
250703	AEGIS	51-55	Male	Current smoker	NA	Cancer
250705	AEGIS	61-65	Male	Current smoker	NA	Cancer
250706	AEGIS	56-60	Male	Current smoker	NA	Cancer
250707	AEGIS	61-65	Male	Current smoker	NA	Cancer
250708	AEGIS	66-70	Male	Current smoker	NA	Cancer
250709	AEGIS	61-65	Male	Current smoker	NA	Cancer
250712	AEGIS	71-75	Male	Former smoker	NA	Cancer
250713	AEGIS	61-65	Male	Current smoker	NA	Cancer
250716	AEGIS	66-70	Male	Former smoker	NA	Benign
250722	AEGIS	61-65	Male	Current smoker	NA	Cancer
250723	AEGIS	66-70	Male	Current smoker	NA	Cancer
250724	AEGIS	56-60	Male	Former smoker	NA	Cancer
250725	AEGIS	66-70	Male	Former smoker	NA	Cancer
250732	AEGIS	66-70	Male	Current smoker	NA	Cancer
250733	AEGIS	56-60	Male	Current smoker	NA	Benign
250734	AEGIS	61-65	Male	Former smoker	NA	Cancer
250743	AEGIS	61-65	Male	Former smoker	NA	Cancer
250745	AEGIS	61-65	Male	Former smoker	NA	Cancer
250747	AEGIS	56-60	Male	Current smoker	NA	Benign
250751	AEGIS	71-75	Male	Former smoker	NA	Cancer
250752	AEGIS	66-70	Male	Former smoker	NA	Benign
250758	AEGIS	76-80	Male	Current smoker	NA	Cancer
250759	AEGIS	51-55	Male	Current smoker	NA	Cancer
250760	AEGIS	61-65	Male	Current smoker	NA	Cancer
250761	AEGIS	56-60	Male	Current smoker	NA	Cancer
250762	AEGIS	71-75	Male	Current smoker	NA	Cancer
260505	AEGIS	61-65	Male	Former smoker	NA	Benign
260506	AEGIS	41-45	Female	Current smoker	NA	Cancer
260507	AEGIS	51-55	Male	Current smoker	NA	Benign
260511	AEGIS	81-85	Female	Former smoker	NA	Cancer
260513	AEGIS	56-60	Female	Current smoker	NA	Cancer
260517	AEGIS	41-45	Female	Former smoker	NA	Benign
260521	AEGIS	76-80	Female	Current smoker	NA	Cancer
260522	AEGIS	66-70	Male	Former smoker	27	Cancer
260523	AEGIS	71-75	Female	Current smoker	NA	Cancer
260524	AEGIS	61-65	Female	Current smoker	NA	Cancer
260525	AEGIS	66-70	Female	Former smoker	NA	Benign
260530	AEGIS	71-75	Male	Current smoker	NA	Cancer
260532	AEGIS	71-75	Female	Former smoker	NA	Cancer
260533	AEGIS	61-65	Male	Current smoker	NA	Cancer
260535	AEGIS	46-50	Female	Current smoker	NA	Benign
260536	AEGIS	86-90	Female	Former smoker	NA	Cancer
260537	AEGIS	61-65	Male	Current smoker	NA	Cancer
260539	AEGIS	66-70	Male	Current smoker	NA	Cancer
260541	AEGIS	66-70	Female	Former smoker	NA	Cancer
260542	AEGIS	66-70	Female	Former smoker	NA	Cancer
260543	AEGIS	71-75	Female	Former smoker	NA	Cancer
260545	AEGIS	61-65	Male	Current smoker	NA	Cancer
260548	AEGIS	76-80	Male	Former smoker	NA	Benign
260553	AEGIS	76-80	Female	Former smoker	NA	Cancer
260555	AEGIS	71-75	Female	Current smoker	NA	Cancer
260556	AEGIS	71-75	Male	Current smoker	NA	Cancer
260558	AEGIS	61-65	Female	Current smoker	NA	Cancer
260559	AEGIS	46-50	Male	Current smoker	NA	Cancer
260560	AEGIS	76-80	Male	Former smoker	NA	Cancer
260561	AEGIS	56-60	Female	Former smoker	NA	Cancer
260564	AEGIS	66-70	Male	Former smoker	NA	Cancer
260565	AEGIS	56-60	Male	Former smoker	NA	Benign
260569	AEGIS	26-30	Male	Current smoker	NA	Benign
260570	AEGIS	71-75	Female	Former smoker	NA	Cancer
260571	AEGIS	56-60	Female	Former smoker	NA	Cancer
260572	AEGIS	41-45	Male	Current smoker	NA	Benign
280512	AEGIS	86-90	Female	Current smoker	NA	Cancer
280513	AEGIS	56-60	Male	Current smoker	NA	Cancer
280514	AEGIS	61-65	Male	Current smoker	NA	Cancer
280515	AEGIS	61-65	Male	Current smoker	NA	Cancer
280521	AEGIS	66-70	Male	Former smoker	NA	Benign
280522	AEGIS	76-80	Male	Current smoker	NA	Cancer
280523	AEGIS	76-80	Male	Former smoker	NA	Cancer
290504	AEGIS	46-50	Male	Current smoker	NA	Cancer
290507	AEGIS	46-50	Male	Former smoker	NA	Cancer
GSM912197	BCLHS	56-60	Male	Current smoker	15	NA
GSM912198	BCLHS	61-65	Male	Current smoker	20	NA
GSM912199	BCLHS	66-70	Male	Former smoker	31	NA
GSM912200	BCLHS	71-75	Male	Former smoker	35	NA
GSM912201	BCLHS	61-65	Male	Former smoker	37	NA
GSM912202	BCLHS	46-50	Male	Current smoker	38	NA
GSM912203	BCLHS	56-60	Male	Current smoker	38	NA
GSM912204	BCLHS	56-60	Male	Current smoker	39	NA
GSM912205	BCLHS	66-70	Female	Former smoker	39	NA
GSM912206	BCLHS	56-60	Male	Former smoker	39	NA
GSM912207	BCLHS	66-70	Female	Current smoker	40	NA
GSM912208	BCLHS	56-60	Male	Former smoker	41	NA
GSM912209	BCLHS	66-70	Female	Former smoker	41	NA
GSM912210	BCLHS	51-55	Female	Former smoker	45	NA
GSM912211	BCLHS	61-65	Female	Current smoker	46	NA
GSM912212	BCLHS	66-70	Male	Current smoker	48	NA
GSM912213	BCLHS	61-65	Male	Former smoker	48	NA
GSM912214	BCLHS	56-60	Female	Former smoker	48	NA
GSM912215	BCLHS	66-70	Female	Former smoker	49	NA
GSM912216	BCLHS	56-60	Male	Current smoker	50	NA
GSM912217	BCLHS	61-65	Female	Former smoker	51	NA
GSM912218	BCLHS	61-65	Male	Current smoker	52	NA
GSM912219	BCLHS	61-65	Female	Current smoker	54	NA
GSM912220	BCLHS	71-75	Male	Former smoker	55	NA
GSM912221	BCLHS	56-60	Female	Former smoker	55	NA
GSM912222	BCLHS	71-75	Female	Former smoker	57	NA
GSM912223	BCLHS	66-70	Female	Former smoker	57	NA
GSM912224	BCLHS	71-75	Male	Former smoker	57	NA
GSM912225	BCLHS	61-65	Female	Former smoker	58	NA
GSM912226	BCLHS	71-75	Male	Current smoker	58	NA
GSM912227	BCLHS	71-75	Male	Current smoker	59	NA
GSM912228	BCLHS	66-70	Male	Current smoker	59	NA
GSM912229	BCLHS	71-75	Female	Former smoker	59	NA
GSM912230	BCLHS	56-60	Male	Current smoker	61	NA
GSM912231	BCLHS	71-75	Male	Former smoker	61	NA
GSM912232	BCLHS	66-70	Male	Former smoker	61	NA
GSM912233	BCLHS	71-75	Male	Former smoker	61	NA
GSM912234	BCLHS	66-70	Female	Former smoker	61	NA
GSM912235	BCLHS	66-70	Male	Former smoker	62	NA
GSM912236	BCLHS	61-65	Male	Former smoker	62	NA
GSM912237	BCLHS	71-75	Male	Former smoker	62	NA
GSM912238	BCLHS	56-60	Female	Current smoker	62	NA
GSM912239	BCLHS	61-65	Male	Former smoker	63	NA
GSM912240	BCLHS	61-65	Female	Current smoker	63	NA
GSM912241	BCLHS	71-75	Male	Former smoker	64	NA
GSM912242	BCLHS	61-65	Male	Former smoker	64	NA
GSM912243	BCLHS	71-75	Female	Current smoker	65	NA
GSM912244	BCLHS	51-55	Female	Current smoker	65	NA
GSM912245	BCLHS	71-75	Male	Former smoker	65	NA
GSM912246	BCLHS	61-65	Male	Former smoker	65	NA
GSM912247	BCLHS	66-70	Male	Former smoker	65	NA
GSM912248	BCLHS	61-65	Male	Former smoker	66	NA
GSM912249	BCLHS	66-70	Female	Current smoker	66	NA
GSM912250	BCLHS	66-70	Male	Former smoker	66	NA
GSM912251	BCLHS	71-75	Female	Current smoker	67	NA
GSM912252	BCLHS	66-70	Male	Former smoker	67	NA
GSM912253	BCLHS	56-60	Female	Former smoker	68	NA
GSM912254	BCLHS	56-60	Male	Former smoker	68	NA
GSM912255	BCLHS	66-70	Female	Former smoker	68	NA
GSM912256	BCLHS	51-55	Male	Current smoker	68	NA
GSM912257	BCLHS	56-60	Female	Former smoker	69	NA
GSM912258	BCLHS	71-75	Male	Former smoker	69	NA
GSM912259	BCLHS	66-70	Male	Former smoker	70	NA
GSM912260	BCLHS	71-75	Male	Former smoker	70	NA
GSM912261	BCLHS	66-70	Male	Former smoker	70	NA
GSM912262	BCLHS	66-70	Female	Current smoker	70	NA
GSM912263	BCLHS	61-65	Female	Former smoker	71	NA
GSM912264	BCLHS	56-60	Male	Former smoker	72	NA
GSM912265	BCLHS	61-65	Male	Former smoker	72	NA
GSM912266	BCLHS	71-75	Female	Former smoker	72	NA
GSM912267	BCLHS	56-60	Male	Former smoker	72	NA
GSM912268	BCLHS	71-75	Male	Former smoker	73	NA
GSM912269	BCLHS	61-65	Female	Former smoker	73	NA
GSM912270	BCLHS	51-55	Female	Current smoker	73	NA
GSM912271	BCLHS	71-75	Male	Current smoker	73	NA
GSM912272	BCLHS	66-70	Female	Current smoker	73	NA
GSM912273	BCLHS	66-70	Female	Former smoker	74	NA
GSM912274	BCLHS	61-65	Female	Current smoker	74	NA
GSM912275	BCLHS	71-75	Male	Former smoker	75	NA
GSM912276	BCLHS	56-60	Female	Former smoker	77	NA
GSM912277	BCLHS	51-55	Male	Current smoker	77	NA
GSM912278	BCLHS	66-70	Male	Former smoker	77	NA
GSM912279	BCLHS	66-70	Male	Current smoker	78	NA
GSM912280	BCLHS	61-65	Female	Current smoker	78	NA
GSM912281	BCLHS	66-70	Male	Former smoker	78	NA
GSM912282	BCLHS	61-65	Male	Former smoker	79	NA
GSM912283	BCLHS	66-70	Female	Former smoker	79	NA
GSM912284	BCLHS	71-75	Male	Current smoker	80	NA
GSM912285	BCLHS	66-70	Male	Current smoker	80	NA
GSM912286	BCLHS	51-55	Male	Former smoker	81	NA
GSM912287	BCLHS	61-65	Female	Current smoker	81	NA
GSM912288	BCLHS	66-70	Female	Current smoker	81	NA
GSM912289	BCLHS	56-60	Female	Former smoker	81	NA
GSM912290	BCLHS	66-70	Female	Former smoker	82	NA
GSM912291	BCLHS	51-55	Male	Current smoker	82	NA
GSM912292	BCLHS	71-75	Male	Current smoker	83	NA
GSM912293	BCLHS	66-70	Male	Former smoker	85	NA
GSM912294	BCLHS	71-75	Female	Current smoker	86	NA
GSM912295	BCLHS	61-65	Male	Former smoker	87	NA
GSM912296	BCLHS	56-60	Male	Former smoker	88	NA
GSM912297	BCLHS	56-60	Female	Former smoker	88	NA
GSM912298	BCLHS	66-70	Female	Current smoker	89	NA
GSM912299	BCLHS	51-55	Female	Current smoker	89	NA
GSM912300	BCLHS	71-75	Female	Former smoker	91	NA
GSM912301	BCLHS	61-65	Female	Former smoker	91	NA
GSM912302	BCLHS	71-75	Male	Former smoker	91	NA
GSM912303	BCLHS	56-60	Female	Current smoker	93	NA
GSM912304	BCLHS	56-60	Female	Former smoker	93	NA
GSM912305	BCLHS	56-60	Male	Current smoker	94	NA
GSM912306	BCLHS	61-65	Male	Current smoker	95	NA
GSM912307	BCLHS	66-70	Female	Former smoker	95	NA
GSM912308	BCLHS	61-65	Male	Current smoker	99	NA
GSM912309	BCLHS	61-65	Male	Former smoker	99	NA
GSM912310	BCLHS	56-60	Male	Former smoker	100	NA
GSM912311	BCLHS	61-65	Male	Current smoker	101	NA
GSM912312	BCLHS	61-65	Male	Current smoker	103	NA
GSM912313	BCLHS	66-70	Male	Former smoker	103	NA
GSM912314	BCLHS	56-60	Male	Current smoker	112	NA
GSM912315	BCLHS	56-60	Female	Current smoker	102	NA
GSM912316	BCLHS	71-75	Male	Former smoker	80	NA
GSM912317	BCLHS	71-75	Male	Former smoker	74	NA
GSM912318	BCLHS	66-70	Male	Former smoker	68	NA
GSM912319	BCLHS	61-65	Male	Former smoker	89	NA
GSM912320	BCLHS	61-65	Female	Former smoker	79	NA
GSM912321	BCLHS	61-65	Male	Current smoker	72	NA
GSM912322	BCLHS	56-60	Female	Former smoker	83	NA
GSM912323	BCLHS	61-65	Female	Former smoker	81	NA
GSM912324	BCLHS	66-70	Female	Current smoker	78	NA
GSM912325	BCLHS	66-70	Male	Former smoker	97	NA
GSM912326	BCLHS	66-70	Male	Former smoker	82	NA
GSM912327	BCLHS	61-65	Male	Former smoker	75	NA
GSM912328	BCLHS	61-65	Female	Former smoker	109	NA
GSM912329	BCLHS	61-65	Female	Current smoker	80	NA
GSM912330	BCLHS	66-70	Male	Former smoker	96	NA
GSM912331	BCLHS	66-70	Female	Current smoker	77	NA
GSM912332	BCLHS	56-60	Male	Former smoker	86	NA
GSM912333	BCLHS	56-60	Male	Current smoker	52	NA
GSM912334	BCLHS	71-75	Male	Current smoker	107	NA
GSM912335	BCLHS	61-65	Male	Former smoker	110	NA
GSM912336	BCLHS	66-70	Male	Current smoker	92	NA
GSM912337	BCLHS	61-65	Female	Current smoker	67	NA
GSM912338	BCLHS	66-70	Female	Current smoker	92	NA
GSM912339	BCLHS	61-65	Female	Current smoker	101	NA
GSM912340	BCLHS	66-70	Female	Current smoker	96	NA
GSM912341	BCLHS	61-65	Male	Current smoker	113	NA
GSM912342	BCLHS	61-65	Male	Former smoker	99	NA
GSM912343	BCLHS	46-50	Male	Current smoker	82	NA
GSM912344	BCLHS	61-65	Male	Former smoker	84	NA
GSM912345	BCLHS	66-70	Male	Former smoker	87	NA
GSM912346	BCLHS	56-60	Male	Former smoker	98	NA
GSM912347	BCLHS	61-65	Female	Current smoker	105	NA
GSM912348	BCLHS	56-60	Male	Current smoker	81	NA
GSM912349	BCLHS	61-65	Male	Current smoker	80	NA
GSM912350	BCLHS	66-70	Female	Current smoker	78	NA
GSM912351	BCLHS	66-70	Female	Former smoker	71	NA
GSM912352	BCLHS	66-70	Female	Former smoker	89	NA
GSM912353	BCLHS	61-65	Female	Former smoker	91	NA
GSM912354	BCLHS	61-65	Female	Current smoker	81	NA
GSM912355	BCLHS	61-65	Male	Former smoker	93	NA
GSM912356	BCLHS	56-60	Female	Former smoker	98	NA
GSM912357	BCLHS	66-70	Female	Former smoker	77	NA
GSM912358	BCLHS	61-65	Male	Former smoker	119	NA
GSM912359	BCLHS	71-75	Male	Former smoker	79	NA
GSM912360	BCLHS	76-80	Female	Current smoker	110	NA
GSM912361	BCLHS	66-70	Female	Current smoker	76	NA
GSM912362	BCLHS	71-75	Female	Current smoker	103	NA
GSM912363	BCLHS	71-75	Female	Former smoker	94	NA
GSM912364	BCLHS	66-70	Female	Former smoker	92	NA
GSM912365	BCLHS	56-60	Female	Current smoker	90	NA
GSM912366	BCLHS	61-65	Female	Current smoker	103	NA
GSM912367	BCLHS	51-55	Female	Current smoker	88	NA
GSM912368	BCLHS	66-70	Female	Former smoker	95	NA
GSM912369	BCLHS	56-60	Female	Former smoker	96	NA
GSM912370	BCLHS	66-70	Male	Former smoker	72	NA
GSM912371	BCLHS	71-75	Female	Former smoker	86	NA
GSM912372	BCLHS	56-60	Male	Current smoker	103	NA
GSM912373	BCLHS	46-50	Male	Current smoker	100	NA
GSM912374	BCLHS	56-60	Female	Former smoker	88	NA
GSM912375	BCLHS	66-70	Male	Former smoker	108	NA
GSM912376	BCLHS	61-65	Male	Current smoker	107	NA
GSM912377	BCLHS	61-65	Male	Current smoker	100	NA
GSM912378	BCLHS	56-60	Male	Current smoker	71	NA
GSM912379	BCLHS	56-60	Male	Current smoker	95	NA
GSM912380	BCLHS	56-60	Female	Former smoker	85	NA
GSM912381	BCLHS	51-55	Female	Current smoker	106	NA
GSM912382	BCLHS	71-75	Male	Former smoker	85	NA
GSM912383	BCLHS	66-70	Female	Former smoker	93	NA
GSM912384	BCLHS	61-65	Female	Former smoker	71	NA
GSM912385	BCLHS	46-50	Female	Current smoker	98	NA
GSM912386	BCLHS	61-65	Female	Current smoker	95	NA
GSM912387	BCLHS	66-70	Male	Former smoker	81	NA
GSM912388	BCLHS	56-60	Male	Current smoker	81	NA
GSM912389	BCLHS	56-60	Male	Former smoker	110	NA
GSM912390	BCLHS	61-65	Female	Former smoker	79	NA
GSM912391	BCLHS	66-70	Female	Former smoker	106	NA
GSM912392	BCLHS	61-65	Male	Current smoker	87	NA
GSM912393	BCLHS	56-60	Male	Current smoker	89	NA
GSM912394	BCLHS	71-75	Female	Former smoker	79	NA
GSM912395	BCLHS	46-50	Female	Current smoker	82	NA
GSM912396	BCLHS	66-70	Female	Former smoker	111	NA
GSM912397	BCLHS	71-75	Male	Former smoker	109	NA
GSM912398	BCLHS	66-70	Male	Current smoker	76	NA
GSM912399	BCLHS	66-70	Female	Former smoker	123	NA
GSM912400	BCLHS	66-70	Male	Former smoker	115	NA
GSM912401	BCLHS	56-60	Female	Current smoker	95	NA
GSM912402	BCLHS	71-75	Male	Former smoker	107	NA
GSM912403	BCLHS	61-65	Male	Former smoker	91	NA
GSM912404	BCLHS	61-65	Female	Current smoker	65	NA
GSM912405	BCLHS	71-75	Male	Former smoker	100	NA
GSM912406	BCLHS	61-65	Male	Current smoker	97	NA
GSM912407	BCLHS	66-70	Male	Former smoker	110	NA
GSM912408	BCLHS	61-65	Female	Current smoker	99	NA
GSM912409	BCLHS	61-65	Male	Current smoker	123	NA
GSM912410	BCLHS	66-70	Female	Former smoker	77	NA
GSM912411	BCLHS	61-65	Female	Former smoker	102	NA
GSM912412	BCLHS	56-60	Male	Current smoker	111	NA
GSM912413	BCLHS	61-65	Female	Former smoker	99	NA
GSM912414	BCLHS	61-65	Male	Former smoker	107	NA
GSM912415	BCLHS	61-65	Female	Current smoker	92	NA
GSM912416	BCLHS	66-70	Male	Former smoker	98	NA
GSM912417	BCLHS	61-65	Male	Former smoker	94	NA
GSM912418	BCLHS	51-55	Male	Current smoker	88	NA
GSM912419	BCLHS	56-60	Male	Former smoker	83	NA
GSM912421	BCLHS	71-75	Male	Former smoker	70	NA
GSM912422	BCLHS	66-70	Male	Former smoker	110	NA
GSM912424	BCLHS	56-60	Male	Current smoker	106	NA
GSM912426	BCLHS	61-65	Female	Current smoker	102	NA
GSM912427	BCLHS	61-65	Female	Current smoker	108	NA
GSM912429	BCLHS	56-60	Male	Former smoker	117	NA
GSM912430	BCLHS	61-65	Male	Former smoker	103	NA
GSM912432	BCLHS	56-60	Female	Current smoker	104	NA
GSM912434	BCLHS	61-65	Male	Former smoker	126	NA
GSM912436	BCLHS	56-60	Male	Former smoker	98	NA
GSM912438	BCLHS	66-70	Female	Current smoker	113	NA
GSM912440	BCLHS	61-65	Male	Former smoker	111	NA
GSM912442	BCLHS	71-75	Male	Former smoker	104	NA
GSM912444	BCLHS	61-65	Male	Former smoker	103	NA
GSM912446	BCLHS	56-60	Male	Current smoker	118	NA
4202-002	DECAMP	66-70	Female	Former smoker	77	NA
4202-003	DECAMP	56-60	Male	Current smoker	49	NA
4202-004	DECAMP	81-85	Female	Former smoker	110	NA
4202-006	DECAMP	66-70	Male	Current smoker	93	NA
4202-012	DECAMP	61-65	Male	Current smoker	70	NA
4202-015	DECAMP	46-50	Male	Former smoker	118	NA
4202-016	DECAMP	61-65	Male	Current smoker	129	NA
4202-017	DECAMP	61-65	Male	Current smoker	115	NA
4202-019	DECAMP	66-70	Male	Current smoker	90	NA
4202-021	DECAMP	61-65	Male	Current smoker	90	NA
4202-022	DECAMP	61-65	Male	Current smoker	100	NA
4202-023	DECAMP	51-55	Male	Current smoker	67	NA
4202-025	DECAMP	51-55	Female	Former smoker	82	NA
4202-033	DECAMP	61-65	Female	Current smoker	85	NA
4238-002	DECAMP	71-75	Female	Former smoker	54	NA
4238-004	DECAMP	76-80	Male	Former smoker	76	NA
4238-008	DECAMP	61-65	Male	Current smoker	60	NA
4238-012	DECAMP	76-80	Male	Former smoker	65	NA
4238-016	DECAMP	76-80	Male	Former smoker	57	NA
4238-017	DECAMP	56-60	Female	Current smoker	67	NA
4238-018	DECAMP	76-80	Male	NA	96	NA
4238-019	DECAMP	51-55	Male	Current smoker	62	NA
4238-022	DECAMP	61-65	Male	Former smoker	90	NA
4238-025	DECAMP	76-80	Female	NA	84	NA
4238-027	DECAMP	66-70	Male	Former smoker	45	NA
4238-028	DECAMP	71-75	Female	Former smoker	42	NA
4238-029	DECAMP	76-80	Male	Former smoker	101	NA
4238-030	DECAMP	61-65	Female	Former smoker	93	NA
4238-037	DECAMP	56-60	Female	Current smoker	60	NA
4238-038	DECAMP	61-65	Male	Current smoker	64	NA
4278-002	DECAMP	56-60	Female	Former smoker	92	NA
4278-003	DECAMP	56-60	Female	Current smoker	93	NA
4438-003	DECAMP	56-60	Male	Current smoker	65	NA
4438-004	DECAMP	61-65	Male	Former smoker	44	NA
4438-005	DECAMP	61-65	Male	Current smoker	63	NA
4438-009	DECAMP	56-60	Male	Former smoker	41	NA
4438-010	DECAMP	51-55	Male	Current smoker	78	NA
4438-012	DECAMP	51-55	Male	Current smoker	56	NA
4438-013	DECAMP	66-70	Male	Current smoker	82	NA
4438-014	DECAMP	71-75	Male	Former smoker	26	NA
4438-015	DECAMP	66-70	Male	Former smoker	103	NA
4438-016	DECAMP	61-65	Male	Former smoker	44	NA
4438-017	DECAMP	61-65	Male	Former smoker	100	NA
4438-018	DECAMP	66-70	Male	Former smoker	88	NA
4438-019	DECAMP	61-65	Male	Former smoker	73	NA
4438-021	DECAMP	56-60	Male	Former smoker	51	NA
4438-022	DECAMP	66-70	Male	Former smoker	28	NA
4438-023	DECAMP	46-50	Female	Former smoker	63	NA
4438-024	DECAMP	61-65	Male	Former smoker	78	NA
4438-025	DECAMP	71-75	Male	Former smoker	57	NA
4438-026	DECAMP	76-80	Male	Current smoker	53	NA
4438-027	DECAMP	61-65	Male	Former smoker	61	NA
4438-028	DECAMP	66-70	Male	Current smoker	78	NA
4438-029	DECAMP	56-60	Male	Former smoker	84	NA
4438-030	DECAMP	66-70	Male	Former smoker	82	NA
4438-031	DECAMP	71-75	Female	Former smoker	70	NA
4438-032	DECAMP	66-70	Male	Former smoker	90	NA
4438-034	DECAMP	61-65	Male	Current smoker	62	NA
4438-035	DECAMP	61-65	Male	Current smoker	64	NA
4438-036	DECAMP	56-60	Male	Former smoker	95	NA
4438-037	DECAMP	66-70	Male	Former smoker	82	NA
4438-041	DECAMP	66-70	Male	Current smoker	50	NA
4438-045	DECAMP	66-70	Male	Former smoker	55	NA
4438-051	DECAMP	61-65	Male	Current smoker	36	NA
4438-052	DECAMP	66-70	Male	Current smoker	41	NA
4438-054	DECAMP	56-60	Male	Former smoker	98	NA
4438-055	DECAMP	56-60	Male	Former smoker	85	NA
4438-056	DECAMP	66-70	Male	Current smoker	99	NA
4438-058	DECAMP	71-75	Male	Former smoker	37	NA
4438-059	DECAMP	61-65	Male	Former smoker	76	NA
4438-066	DECAMP	66-70	Male	Former smoker	71	NA
4438-067	DECAMP	56-60	Male	Current smoker	77	NA
4438-068	DECAMP	61-65	Male	Former smoker	112	NA
4438-073	DECAMP	51-55	Male	Former smoker	104	NA
4438-076	DECAMP	56-60	Female	Former smoker	94	NA
4438-085	DECAMP	71-75	Male	Current smoker	107	NA
4438-091	DECAMP	61-65	Male	Former smoker	50	NA
4714-001	DECAMP	61-65	Male	Current smoker	48	NA
4714-005	DECAMP	56-60	Male	Current smoker	67	NA
4714-007	DECAMP	86-90	Male	Former smoker	71	NA
4714-008	DECAMP	66-70	Male	Current smoker	81	NA
4714-009	DECAMP	66-70	Male	Current smoker	67	NA
4714-012	DECAMP	71-75	Male	Former smoker	79	NA
4714-013	DECAMP	66-70	Male	Current smoker	96	NA
4714-023	DECAMP	66-70	Male	Current smoker	89	NA
4790-001	DECAMP	61-65	Male	Current smoker	75	NA
4790-002	DECAMP	61-65	Male	Current smoker	96	NA
4790-003	DECAMP	66-70	Male	Current smoker	90	NA
4790-005	DECAMP	71-75	Male	Current smoker	65	NA
4790-006	DECAMP	81-85	Male	Former smoker	112	NA
4790-008	DECAMP	61-65	Male	Former smoker	64	NA
4790-009	DECAMP	61-65	Male	Former smoker	88	NA
4790-011	DECAMP	61-65	Male	Current smoker	59	NA
4790-012	DECAMP	66-70	Male	Current smoker	70	NA
4790-013	DECAMP	56-60	Male	Current smoker	90	NA
4790-014	DECAMP	66-70	Male	Former smoker	61	NA
4790-015	DECAMP	56-60	Male	Current smoker	28	NA
4790-016	DECAMP	56-60	Male	Current smoker	93	NA
4790-019	DECAMP	81-85	Male	Former smoker	66	NA
4790-021	DECAMP	76-80	Male	Former smoker	79	NA
4790-022	DECAMP	66-70	Male	Former smoker	87	NA
4790-023	DECAMP	66-70	Male	NA	28	NA
4790-024	DECAMP	66-70	Male	Former smoker	76	NA
4790-025	DECAMP	71-75	Male	Current smoker	79	NA
4790-026	DECAMP	66-70	Male	Current smoker	68	NA
4790-027	DECAMP	71-75	Male	Current smoker	112	NA
4790-028	DECAMP	61-65	Male	Former smoker	52	NA
4790-029	DECAMP	61-65	Male	Former smoker	63	NA
4790-030	DECAMP	61-65	Male	Former smoker	50	NA
4790-031	DECAMP	56-60	Male	Former smoker	79	NA
4790-032	DECAMP	66-70	Male	Current smoker	78	NA
4790-034	DECAMP	61-65	Male	Current smoker	54	NA
4790-035	DECAMP	56-60	Female	Current smoker	73	NA
4790-037	DECAMP	66-70	Male	Former smoker	81	NA
4790-038	DECAMP	61-65	Male	Current smoker	67	NA
4790-039	DECAMP	66-70	Male	Former smoker	59	NA
4790-040	DECAMP	61-65	Male	Current smoker	77	NA
4790-041	DECAMP	71-75	Male	Current smoker	80	NA
4790-043	DECAMP	66-70	Male	Current smoker	53	NA
4790-044	DECAMP	71-75	Male	Former smoker	86	NA
4790-045	DECAMP	61-65	Male	Former smoker	45	NA
4790-046	DECAMP	66-70	Male	Former smoker	116	NA
4790-050	DECAMP	56-60	Male	Current smoker	89	NA
4790-051	DECAMP	66-70	Male	Former smoker	81	NA
4790-052	DECAMP	76-80	Male	Former smoker	102	NA
4790-053	DECAMP	76-80	Male	Former smoker	60	NA
4790-054	DECAMP	71-75	Male	Current smoker	47	NA
4790-055	DECAMP	61-65	Female	Current smoker	48	NA
4790-056	DECAMP	66-70	Male	Current smoker	55	NA
4790-057	DECAMP	81-85	Male	Former smoker	98	NA
4790-059	DECAMP	66-70	Male	Former smoker	80	NA
4790-060	DECAMP	61-65	Male	Former smoker	54	NA
4790-061	DECAMP	56-60	Male	Former smoker	50	NA
4790-063	DECAMP	61-65	Male	Current smoker	61	NA
4790-069	DECAMP	61-65	Male	Former smoker	58	NA
4790-070	DECAMP	66-70	Male	Current smoker	52	NA
4790-072	DECAMP	66-70	Male	Former smoker	85	NA
4790-073	DECAMP	81-85	Male	Former smoker	92	NA
4790-074	DECAMP	71-75	Male	Current smoker	78	NA
4790-076	DECAMP	61-65	Female	Former smoker	70	NA
4790-077	DECAMP	81-85	Male	Former smoker	62	NA
4790-078	DECAMP	61-65	Female	Current smoker	78	NA
4790-080	DECAMP	66-70	Male	Former smoker	71	NA
4790-081	DECAMP	66-70	Male	Former smoker	77	NA
4790-084	DECAMP	66-70	Male	Former smoker	66	NA
4790-089	DECAMP	61-65	Male	Current smoker	61	NA
4790-090	DECAMP	66-70	Male	Former smoker	59	NA
4791-002	DECAMP	66-70	Male	Current smoker	68	NA
4791-003	DECAMP	66-70	Male	Former smoker	74	NA
4791-004	DECAMP	66-70	Male	Former smoker	54	NA
4791-006	DECAMP	76-80	Male	Former smoker	46	NA
4792-001	DECAMP	66-70	Male	Current smoker	66	NA
4792-005	DECAMP	66-70	Male	Current smoker	80	NA
4792-007	DECAMP	56-60	Male	Former smoker	51	NA
4792-009	DECAMP	66-70	Male	Current smoker	51	NA
4792-010	DECAMP	71-75	Male	Current smoker	81	NA
4792-013	DECAMP	66-70	Male	Former smoker	20	NA
4792-015	DECAMP	71-75	Male	Former smoker	47	NA
4792-017	DECAMP	66-70	Male	Current smoker	73	NA
4792-018	DECAMP	66-70	Male	Current smoker	73	NA
4792-020	DECAMP	66-70	Male	Former smoker	88	NA
4792-024	DECAMP	56-60	Male	Current smoker	79	NA
4792-029	DECAMP	66-70	Male	Current smoker	100	NA
4792-030	DECAMP	61-65	Male	Former smoker	73	NA
4792-031	DECAMP	66-70	Female	Current smoker	64	NA
4792-036	DECAMP	56-60	Male	Current smoker	58	NA
4793-005	DECAMP	51-55	Male	Current smoker	89	NA
4793-006	DECAMP	56-60	Male	Former smoker	60	NA
4793-007	DECAMP	61-65	Female	Current smoker	53	NA
4793-011	DECAMP	51-55	Male	Current smoker	62	NA
4793-012	DECAMP	56-60	Male	Current smoker	24	NA
4793-013	DECAMP	71-75	Male	Former smoker	47	NA
4793-015	DECAMP	61-65	Male	Current smoker	91	NA
4793-016	DECAMP	66-70	Male	Current smoker	77	NA
4793-017	DECAMP	66-70	Male	Current smoker	77	NA
4793-021	DECAMP	71-75	Male	Former smoker	46	NA
4793-025	DECAMP	66-70	Male	Former smoker	70	NA
4793-027	DECAMP	56-60	Male	Current smoker	76	NA
4793-028	DECAMP	61-65	Male	Current smoker	59	NA
4793-032	DECAMP	56-60	Male	Current smoker	81	NA
4793-033	DECAMP	61-65	Male	Current smoker	92	NA
4793-035	DECAMP	56-60	Male	Current smoker	79	NA
4793-039	DECAMP	61-65	Male	Current smoker	29	NA
4793-042	DECAMP	76-80	Male	Former smoker	41	NA
4794-001	DECAMP	71-75	Male	Current smoker	61	NA
4794-002	DECAMP	61-65	Male	Current smoker	91	NA
4795-002	DECAMP	61-65	Male	Current smoker	69	NA
4795-004	DECAMP	66-70	Male	Former smoker	88	NA
4795-005	DECAMP	51-55	Female	Current smoker	115	NA
4795-007	DECAMP	46-50	Female	Former smoker	104	NA
4795-008	DECAMP	71-75	Male	Current smoker	81	NA
4795-010	DECAMP	61-65	Male	Current smoker	97	NA
4795-011	DECAMP	66-70	Male	Former smoker	80	NA
4795-012	DECAMP	76-80	Male	Former smoker	61	NA
4795-013	DECAMP	66-70	Female	Current smoker	79	NA
4795-014	DECAMP	56-60	Male	Current smoker	82	NA
4795-017	DECAMP	66-70	Female	Former smoker	103	NA
4795-018	DECAMP	61-65	Female	Current smoker	79	NA
4795-019	DECAMP	76-80	Male	NA	97	NA
4795-021	DECAMP	66-70	Male	Former smoker	102	NA
4795-023	DECAMP	61-65	Female	Former smoker	52	NA
4795-024	DECAMP	61-65	Male	Current smoker	92	NA
4795-026	DECAMP	61-65	Male	Former smoker	55	NA
4795-030	DECAMP	61-65	Female	Former smoker	94	NA
4795-031	DECAMP	71-75	Male	Former smoker	98	NA
4795-032	DECAMP	71-75	Male	Former smoker	90	NA
4795-035	DECAMP	61-65	Female	Former smoker	36	NA
4795-036	DECAMP	61-65	Male	Current smoker	83	NA
4795-037	DECAMP	66-70	Female	Former smoker	82	NA
4795-038	DECAMP	66-70	Female	Former smoker	44	NA
4795-039	DECAMP	56-60	Female	Former smoker	101	NA
4795-040	DECAMP	66-70	Male	Former smoker	65	NA
4795-041	DECAMP	66-70	Male	Current smoker	73	NA
4795-042	DECAMP	56-60	Female	Former smoker	65	NA
4795-044	DECAMP	61-65	Female	Current smoker	75	NA
4795-045	DECAMP	66-70	Male	Former smoker	70	NA
4795-046	DECAMP	51-55	Female	Former smoker	89	NA
4795-051	DECAMP	71-75	Male	Current smoker	67	NA
4795-053	DECAMP	61-65	Male	Current smoker	55	NA
4795-054	DECAMP	71-75	Male	Former smoker	77	NA
4795-055	DECAMP	61-65	Male	Current smoker	98	NA
4795-056	DECAMP	61-65	Male	Former smoker	88	NA
4795-058	DECAMP	66-70	Male	Former smoker	89	NA
4795-059	DECAMP	81-85	Male	Former smoker	71	NA
4795-060	DECAMP	66-70	Male	Former smoker	83	NA
4795-062	DECAMP	66-70	Female	Former smoker	63	NA
4795-064	DECAMP	66-70	Female	Current smoker	68	NA
4795-065	DECAMP	51-55	Female	Former smoker	100	NA
4795-066	DECAMP	61-65	Male	Former smoker	95	NA
4795-069	DECAMP	56-60	Male	Current smoker	81	NA
4795-070	DECAMP	76-80	Male	Former smoker	31	NA
4795-071	DECAMP	61-65	Male	Former smoker	87	NA
4795-072	DECAMP	56-60	Male	Current smoker	94	NA
4795-074	DECAMP	71-75	Male	Former smoker	45	NA
4795-080	DECAMP	66-70	Male	Former smoker	65	NA
4795-081	DECAMP	66-70	Male	Former smoker	37	NA
4795-082	DECAMP	61-65	Male	Current smoker	101	NA
4795-086	DECAMP	76-80	Male	Former smoker	80	NA
4795-087	DECAMP	61-65	Male	Current smoker	90	NA
4795-089	DECAMP	61-65	Female	Current smoker	80	NA
4795-091	DECAMP	56-60	Female	Former smoker	49	NA
4795-092	DECAMP	71-75	Male	Former smoker	55	NA
4795-094	DECAMP	66-70	Male	Former smoker	65	NA
4795-095	DECAMP	51-55	Male	Current smoker	46	NA
4795-096	DECAMP	66-70	Male	Current smoker	42	NA
4795-097	DECAMP	71-75	Male	Former smoker	89	NA
4795-098	DECAMP	66-70	Male	Current smoker	77	NA
4795-099	DECAMP	66-70	Male	Current smoker	82	NA
4795-100	DECAMP	56-60	Female	Current smoker	62	NA
4795-101	DECAMP	56-60	Female	Former smoker	115	NA
4795-103	DECAMP	76-80	Male	Former smoker	26	NA
4795-108	DECAMP	61-65	Male	Former smoker	97	NA
4795-110	DECAMP	51-55	Male	Former smoker	80	NA
4795-112	DECAMP	56-60	Male	Current smoker	57	NA
4795-114	DECAMP	61-65	Male	Former smoker	61	NA
4795-119	DECAMP	66-70	Male	Former smoker	55	NA
4795-120	DECAMP	56-60	Male	Current smoker	87	NA
4795-123	DECAMP	61-65	Male	Current smoker	68	NA
4795-124	DECAMP	66-70	Male	Former smoker	87	NA
4795-125	DECAMP	61-65	Male	Former smoker	94	NA
4795-141	DECAMP	61-65	Male	Former smoker	64	NA
4795-143	DECAMP	56-60	Female	Former smoker	29	NA
4795-144	DECAMP	66-70	Male	Former smoker	113	NA
4796-001	DECAMP	66-70	Male	Current smoker	67	NA
4796-004	DECAMP	56-60	Male	Current smoker	88	NA
4796-008	DECAMP	71-75	Male	Current smoker	91	NA
4796-009	DECAMP	61-65	Male	Former smoker	68	NA
4796-013	DECAMP	56-60	Female	Current smoker	80	NA
4796-014	DECAMP	76-80	Female	Former smoker	62	NA
4796-015	DECAMP	61-65	Female	Current smoker	96	NA
4796-016	DECAMP	71-75	Male	Former smoker	61	NA
4796-018	DECAMP	66-70	Male	Former smoker	60	NA
4796-023	DECAMP	76-80	Male	Current smoker	82	NA
4796-024	DECAMP	71-75	Male	Former smoker	77	NA
4796-025	DECAMP	56-60	Male	Former smoker	80	NA
4796-027	DECAMP	66-70	Male	Current smoker	49	NA
4796-029	DECAMP	61-65	Female	Former smoker	82	NA
4796-030	DECAMP	56-60	Male	Current smoker	51	NA
4796-031	DECAMP	76-80	Male	Former smoker	40	NA
4796-032	DECAMP	71-75	Male	Current smoker	68	NA
4796-033	DECAMP	71-75	Male	Former smoker	118	NA
4796-034	DECAMP	66-70	Female	Former smoker	39	NA
4796-035	DECAMP	76-80	Male	Former smoker	78	NA
4796-036	DECAMP	61-65	Male	Former smoker	67	NA
4796-037	DECAMP	56-60	Female	Former smoker	72	NA
4796-039	DECAMP	71-75	Male	Former smoker	62	NA
4796-041	DECAMP	71-75	Male	Current smoker	86	NA
4796-043	DECAMP	56-60	Male	Former smoker	64	NA
4796-044	DECAMP	71-75	Male	Current smoker	38	NA
4796-045	DECAMP	56-60	Female	Current smoker	91	NA
4796-046	DECAMP	66-70	Male	Former smoker	46	NA
4796-047	DECAMP	66-70	Male	Current smoker	37	NA
4796-050	DECAMP	46-50	Female	Current smoker	83	NA
4796-051	DECAMP	56-60	Female	NA	67	NA
4796-052	DECAMP	61-65	Male	Former smoker	55	NA
4796-053	DECAMP	51-55	Male	Current smoker	88	NA
4796-054	DECAMP	66-70	Female	Current smoker	75	NA
4796-055	DECAMP	56-60	Male	Former smoker	65	NA
4796-056	DECAMP	56-60	Female	Former smoker	92	NA
4796-057	DECAMP	46-50	Male	Current smoker	91	NA
4796-058	DECAMP	66-70	Female	Former smoker	88	NA
4796-059	DECAMP	71-75	Male	Former smoker	69	NA
4796-060	DECAMP	71-75	Male	Former smoker	98	NA
4796-064	DECAMP	51-55	Female	Former smoker	69	NA
4796-065	DECAMP	56-60	Female	Current smoker	91	NA
4796-066	DECAMP	66-70	Male	Current smoker	62	NA
4796-067	DECAMP	66-70	Male	Current smoker	102	NA
4796-069	DECAMP	71-75	Male	Current smoker	69	NA
4796-070	DECAMP	46-50	Male	Former smoker	65	NA
4796-071	DECAMP	76-80	Male	Former smoker	97	NA
4796-072	DECAMP	56-60	Male	Current smoker	97	NA
4796-073	DECAMP	56-60	Female	Current smoker	58	NA
4796-074	DECAMP	71-75	Female	Former smoker	94	NA
4796-076	DECAMP	76-80	Male	Former smoker	75	NA
4796-080	DECAMP	71-75	Male	Current smoker	45	NA
4796-084	DECAMP	56-60	Female	Former smoker	83	NA
4796-085	DECAMP	66-70	Male	Former smoker	107	NA
4796-088	DECAMP	56-60	Male	Former smoker	27	NA
4796-090	DECAMP	66-70	Male	Current smoker	98	NA
4796-091	DECAMP	71-75	Female	Former smoker	54	NA
4796-093	DECAMP	76-80	Male	Former smoker	68	NA
4796-094	DECAMP	61-65	Female	Former smoker	49	NA
4796-095	DECAMP	66-70	Male	Former smoker	72	NA
4796-099	DECAMP	51-55	Male	Former smoker	63	NA
4796-102	DECAMP	61-65	Male	Current smoker	79	NA
4796-103	DECAMP	66-70	Male	Former smoker	88	NA
4796-106	DECAMP	66-70	Male	Former smoker	57	NA
4796-107	DECAMP	61-65	Female	Former smoker	51	NA
4796-108	DECAMP	66-70	Male	Former smoker	68	NA
4796-110	DECAMP	61-65	Female	Former smoker	46	NA
4796-111	DECAMP	66-70	Male	Former smoker	72	NA
4796-112	DECAMP	56-60	Male	Former smoker	89	NA
4796-117	DECAMP	71-75	Female	Current smoker	78	NA
4797-002	DECAMP	51-55	Male	Current smoker	90	NA
4797-003	DECAMP	71-75	Male	Former smoker	90	NA
4797-005	DECAMP	56-60	Male	Former smoker	69	NA
4797-006	DECAMP	61-65	Female	Current smoker	69	NA
4797-007	DECAMP	51-55	Female	Former smoker	74	NA
4797-008	DECAMP	61-65	Male	Former smoker	109	NA
4797-009	DECAMP	61-65	Male	Former smoker	75	NA
4797-010	DECAMP	61-65	Male	Current smoker	77	NA
4797-011	DECAMP	51-55	Female	Former smoker	62	NA
4797-012	DECAMP	76-80	Male	Former smoker	74	NA
4797-014	DECAMP	56-60	Male	Current smoker	61	NA
4797-020	DECAMP	61-65	Male	Current smoker	78	NA
4797-022	DECAMP	61-65	Female	Former smoker	81	NA
4797-023	DECAMP	56-60	Female	Former smoker	72	NA
4797-025	DECAMP	56-60	Female	Former smoker	81	NA
4797-026	DECAMP	56-60	Male	Current smoker	97	NA
4797-027	DECAMP	51-55	Female	Former smoker	80	NA
4797-028	DECAMP	66-70	Female	Former smoker	40	NA
4797-029	DECAMP	61-65	Female	Current smoker	38	NA
4797-031	DECAMP	66-70	Female	Former smoker	62	NA
4797-033	DECAMP	56-60	Male	Former smoker	65	NA
4797-041	DECAMP	66-70	Male	Former smoker	76	NA
4797-043	DECAMP	56-60	Male	Former smoker	21	NA
4797-045	DECAMP	61-65	Female	Former smoker	48	NA
4797-046	DECAMP	56-60	Female	Former smoker	104	NA
4797-051	DECAMP	61-65	Male	Former smoker	88	NA
4797-052	DECAMP	66-70	Female	Former smoker	92	NA
PCGA-01-0001-086-19118-00479BR-1007366R	PCA	51-55	Female	Current smoker	57.9	NA
PCGA-01-0001-086-19300-00584BR-1007492R	PCA	51-55	Female	Current smoker	57.9	NA
PCGA-01-0001-086-19762-00896BR-1007524R	PCA	51-55	Female	Current smoker	57.9	NA
PCGA-01-0001-086-20126-01113BR-1031607R	PCA	51-55	Female	Current smoker	57.9	NA
PCGA-01-0001-086-20343-01312BR-1031645R	PCA	51-55	Female	Current smoker	57.9	NA
PCGA-01-0002-043-23843-00276BR-1007339R	PCA	61-65	Female	Current smoker	64.1	NA
PCGA-01-0002-086-24062-00440BR-1007360R	PCA	61-65	Female	Former smoker	64.1	NA
PCGA-01-0003-043-23883-00411BR-1007354R	PCA	61-65	Female	Current smoker	91.7	NA
PCGA-01-0003-043-24282-00692BR-1007501R	PCA	61-65	Female	Current smoker	91.7	NA
PCGA-01-0003-086-24730-00945BR-1031586R	PCA	61-65	Female	Former smoker	91.7	NA
PCGA-01-0004-086-27317-00603BR-1007380R	PCA	71-75	Male	Current smoker	0	NA
PCGA-01-0005-086-16929-00324BR-1007343R	PCA	46-50	Female	Current smoker	116	NA
PCGA-01-0005-086-17489-00726BR-1007504R	PCA	46-50	Female	Current smoker	116	NA
PCGA-01-0006-043-19783-00445BR-1007361R	PCA	51-55	Female	Current smoker	73.8	NA
PCGA-01-0006-043-20238-00773BR-1007510R	PCA	51-55	Female	Former smoker	73.8	NA
PCGA-01-0006-043-21015-01276BR-1031637R	PCA	51-55	Female	Former smoker	73.8	NA
PCGA-01-0006-086-19580-00281BR-1007341R	PCA	51-55	Female	Current smoker	73.8	NA
PCGA-01-0007-086-18033-00452BR-1007362R	PCA	46-50	Female	Current smoker	99.9	NA
PCGA-01-0007-086-18131-00525BR-1007373R	PCA	46-50	Female	Former smoker	99.9	NA
PCGA-01-0008-086-21115-00417BR-1007355R	PCA	56-60	Male	Former smoker	84	NA
PCGA-01-0008-086-21682-00836BR-1007516R	PCA	56-60	Male	Current smoker	84	NA
PCGA-01-0008-086-22263-01189BR-1031622R	PCA	56-60	Male	Current smoker	84	NA
PCGA-01-0009-043-22704-00228BR-1007333R	PCA	56-60	Male	Current smoker	79.3	NA
PCGA-01-0009-043-23126-00556BR-1007377R	PCA	56-60	Male	Current smoker	79.3	NA
PCGA-01-0009-086-23497-00843BR-1007517R	PCA	56-60	Male	Current smoker	79.3	NA
PCGA-01-0009-086-23882-00989BR-1031589R	PCA	56-60	Male	Current smoker	79.3	NA
PCGA-01-0009-086-24085-01205BR-1031627R	PCA	56-60	Male	Current smoker	79.3	NA
PCGA-01-0010-086-19599-00502BR-1007369R	PCA	51-55	Male	Former smoker	73.3	NA
PCGA-01-0010-086-19900-00699BR-1007502R	PCA	51-55	Male	Current smoker	73.3	NA
PCGA-01-0011-086-26439-00339BR-1007346R	PCA	71-75	Male	Former smoker	87.2	NA
PCGA-01-0011-086-26558-00429BR-1007358R	PCA	71-75	Male	Former smoker	87.2	NA
PCGA-01-0012-086-20660-00422BR-1007356R	PCA	56-60	Female	Former smoker	70.3	NA
PCGA-01-0012-086-21836-01250BR-1031631R	PCA	56-60	Female	Former smoker	70.3	NA
PCGA-01-0014-009-19848-00096BR-1007320R	PCA	51-55	Male	Current smoker	52.1	NA
PCGA-01-0014-009-19953-00205BR-1007328R	PCA	51-55	Male	Former smoker	52.1	NA
PCGA-01-0014-086-19953-00201BR-1007327R	PCA	51-55	Male	Former smoker	52.1	NA
PCGA-01-0014-086-20177-00391BR-1007351R	PCA	51-55	Male	Former smoker	52.1	NA
PCGA-01-0014-086-20660-00742BR-1007507R	PCA	51-55	Male	Former smoker	52.1	NA
PCGA-01-0015-043-16303-00401BR-1007352R	PCA	41-45	Male	Current smoker	83	NA
PCGA-01-0015-043-16541-00569BR-1007378R	PCA	41-45	Male	Current smoker	83	NA
PCGA-01-0015-043-16954-00863BR-1007521R	PCA	41-45	Male	Current smoker	83	NA
PCGA-01-0015-043-17638-01324BR-1031652R	PCA	41-45	Male	Current smoker	83	NA
PCGA-01-0016-086-22821-00507BR-1007370R	PCA	61-65	Male	Former smoker	32.7	NA
PCGA-01-0016-086-23045-00644BR-1007498R	PCA	61-65	Male	Current smoker	32.7	NA
PCGA-01-0017-086-19883-00471BR-1007365R	PCA	51-55	Male	Former smoker	31	NA
PCGA-01-0017-086-20261-00730BR-1007505R	PCA	51-55	Male	Former smoker	31	NA
PCGA-01-0017-086-20422-00848BR-1007518R	PCA	51-55	Male	Former smoker	31	NA
PCGA-01-0018-043-21752-00493BR-1007368R	PCA	56-60	Female	Former smoker	52.6	NA
PCGA-01-0018-043-21990-00649BR-1007499R	PCA	56-60	Female	Former smoker	52.6	NA
PCGA-01-0018-086-22732-01143BR-1031615R	PCA	56-60	Female	Former smoker	52.6	NA
PCGA-01-0019-043-21625-00866BR-1007522R	PCA	56-60	Male	Former smoker	59	NA
PCGA-01-0019-086-20715-00198BR-1007326R	PCA	56-60	Male	Current smoker	59	NA
PCGA-01-0020-043-23497-00366BR-1007348R	PCA	61-65	Male	Former smoker	77	NA
PCGA-01-0020-043-24050-00782BR-1007512R	PCA	61-65	Male	Former smoker	77	NA
PCGA-01-0021-043-19434-00460BR-1007363R	PCA	51-55	Female	Current smoker	87.1	NA
PCGA-01-0021-043-19623-00577BR-1031577R	PCA	51-55	Female	Current smoker	87.1	NA
PCGA-01-0021-043-19826-00719BR-1007503R	PCA	51-55	Female	Current smoker	87.1	NA
PCGA-01-0021-086-19077-00134BR-1007322R	PCA	51-55	Female	Current smoker	87.1	NA
PCGA-01-0021-086-19266-00317BR-1007342R	PCA	51-55	Female	Current smoker	87.1	NA
PCGA-01-0021-086-20218-00938BR-1031580R	PCA	51-55	Female	Current smoker	87.1	NA
PCGA-01-0021-086-20449-01087BR-1031597R	PCA	51-55	Female	Current smoker	87.1	NA
PCGA-01-0021-086-20687-01304BR-1031640R	PCA	51-55	Female	Current smoker	87.1	NA
PCGA-01-0022-043-20918-00467BR-1007364R	PCA	56-60	Female	Current smoker	96	NA
PCGA-01-0022-086-20750-00327BR-1007344R	PCA	56-60	Female	Current smoker	96	NA
PCGA-01-0022-086-21548-00875BR-1007523R	PCA	56-60	Female	Current smoker	96	NA
PCGA-01-0022-086-21996-01167BR-1031618R	PCA	56-60	Female	Current smoker	96	NA
PCGA-01-0023-086-21429-00821BR-1007515R	PCA	51-55	Female	Current smoker	43	NA
PCGA-01-0024-086-23581-00426BR-1007357R	PCA	61-65	Female	Current smoker	99.8	NA
PCGA-01-0024-086-23686-00518BR-1007371R	PCA	61-65	Female	Former smoker	99.8	NA
PCGA-01-0024-086-24050-00778BR-1007511R	PCA	61-65	Female	Former smoker	99.8	NA
PCGA-01-0025-043-21689-01103BR-1031602R	PCA	56-60	Female	Former smoker	62.5	NA
PCGA-01-0025-086-20576-00382BR-1007350R	PCA	56-60	Female	Former smoker	62.5	NA
PCGA-01-0025-086-20772-00539BR-1007375R	PCA	56-60	Female	Former smoker	62.5	NA
PCGA-01-0025-086-20884-00598BR-1007379R	PCA	56-60	Female	Former smoker	62.5	NA
PCGA-01-0026-086-21752-00336BR-1007345R	PCA	56-60	Male	Former smoker	85	NA
PCGA-01-0026-086-22473-00858BR-1007520R	PCA	56-60	Male	Former smoker	85	NA
PCGA-01-0028-086-23163-00489BR-1007367R	PCA	61-65	Female	Former smoker	78	NA
PCGA-01-0028-086-23527-00756BR-1007508R	PCA	61-65	Female	Former smoker	78	NA
PCGA-01-0028-086-24262-01262BR-1031634R	PCA	61-65	Female	Former smoker	78	NA
PCGA-01-0029-043-22090-00375BR-1007349R	PCA	56-60	Female	Current smoker	90	NA
PCGA-01-0029-086-22412-00620BR-1007381R	PCA	56-60	Female	Current smoker	90	NA
PCGA-01-0029-086-22678-00809BR-1007514R	PCA	56-60	Female	Current smoker	90	NA
PCGA-01-0030-086-27868-00357BR-1007347R	PCA	71-75	Male	Former smoker	37.7	NA
PCGA-01-0031-086-23830-00535BR-1007374R	PCA	61-65	Male	Current smoker	59.3	NA
PCGA-01-0031-086-24061-00663BR-1007500R	PCA	61-65	Male	Current smoker	59.3	NA
PCGA-01-0031-086-24285-00853BR-1007519R	PCA	61-65	Male	Current smoker	59.3	NA
PCGA-01-0031-086-24726-01058BR-1031592R	PCA	61-65	Male	Current smoker	59.3	NA
PCGA-01-0032-086-24051-00543BR-1007376R	PCA	61-65	Male	Former smoker	66	NA
PCGA-01-0032-086-24226-00634BR-1007496R	PCA	61-65	Male	Former smoker	66	NA
PCGA-01-0033-043-20582-00972BR-1034012R	PCA	56-60	Female	Current smoker	69.6	NA
PCGA-01-0033-043-20864-01243BR-1034065R	PCA	56-60	Female	Current smoker	69.6	NA
PCGA-01-0033-043-21079-01367BR-1034060R	PCA	56-60	Female	Current smoker	69.6	NA
PCGA-01-0034-086-22969-00915BR-1033992R	PCA	61-65	Female	Current smoker	78	NA
PCGA-01-0034-086-23331-01164BR-1034044R	PCA	61-65	Female	Former smoker	78	NA
PCGA-01-0035-086-21168-01032BR-1034024R	PCA	56-60	Male	Former smoker	63	NA
PCGA-01-0035-086-21364-01254BR-1034093R	PCA	56-60	Male	Former smoker	63	NA
PCGA-01-0036-086-21975-00295BR-1034007R	PCA	56-60	Male	Current smoker	111	NA
PCGA-01-0036-086-22885-00909BR-1034028R	PCA	56-60	Male	Former smoker	111	NA
PCGA-01-0036-086-23647-01402BR-1034126R	PCA	56-60	Male	Former smoker	111	NA
PCGA-01-0037-086-28409-00749BR-1033962R	PCA	76-80	Male	Current smoker	38	NA
PCGA-01-0038-086-20756-00767BR-1033999R	PCA	51-55	Male	Former smoker	81	NA
PCGA-01-0038-086-21323-01072BR-1034088R	PCA	51-55	Male	Current smoker	81	NA
PCGA-01-0039-086-19554-01000BR-1034013R	PCA	51-55	Female	Current smoker	NA	NA
PCGA-01-0039-086-19757-01218BR-1034109R	PCA	51-55	Female	Current smoker	NA	NA
PCGA-01-0040-043-19895-01281BR-1034076R	PCA	46-50	Male	Current smoker	114.5	NA
PCGA-01-0040-086-19706-01093BR-1034052R	PCA	46-50	Male	Current smoker	114.5	NA
PCGA-01-0041-086-21430-00793BR-1033972R	PCA	56-60	Male	Current smoker	51	NA
PCGA-01-0041-086-21703-00920BR-1033965R	PCA	56-60	Male	Former smoker	51	NA
PCGA-01-0041-086-22044-01180BR-1034108R	PCA	56-60	Male	Former smoker	51	NA
PCGA-01-0042-086-23680-00904BR-1033973R	PCA	61-65	Male	Current smoker	53.8	NA
PCGA-01-0042-086-23911-01023BR-1033969R	PCA	61-65	Male	Current smoker	53.8	NA
PCGA-01-0043-043-21235-01040BR-1033961R	PCA	51-55	Female	Current smoker	NA	NA
PCGA-01-0043-043-21599-01347BR-1034087R	PCA	51-55	Female	Current smoker	NA	NA
PCGA-01-0044-086-16659-00291BR-1034025R	PCA	41-45	Male	Former smoker	69	NA
PCGA-01-0044-086-17646-44963BR-1034002R	PCA	41-45	Male	Former smoker	69	NA
PCGA-01-0044-086-17898-01128BR-1034107R	PCA	41-45	Male	Former smoker	69	NA
PCGA-01-0044-086-18295-01393BR-1034115R	PCA	41-45	Male	Former smoker	69	NA
PCGA-01-0045-086-17021-00889BR-1034009R	PCA	41-45	Female	Former smoker	88	NA
PCGA-01-0045-086-17497-01236BR-1034101R	PCA	41-45	Female	Former smoker	88	NA
PCGA-01-0046-043-26739-00763BR-1034026R	PCA	71-75	Male	Former smoker	105.9	NA
PCGA-01-0046-086-27138-00950BR-1034029R	PCA	71-75	Male	Former smoker	105.9	NA
PCGA-01-0046-086-27551-01289BR-1034049R	PCA	71-75	Male	Former smoker	105.9	NA
PCGA-01-0047-086-19263-01019BR-1033996R	PCA	51-55	Female	Current smoker	63.5	NA
PCGA-01-0047-086-19447-01214BR-1034054R	PCA	51-55	Female	Current smoker	63.5	NA
PCGA-01-0047-086-19809-01409BR-1034120R	PCA	51-55	Female	Current smoker	63.5	NA
PCGA-01-0048-086-25102-00880BR-1034027R	PCA	66-70	Male	Current smoker	64.8	NA
PCGA-01-0048-086-25305-48962BR-1033957R	PCA	66-70	Male	Current smoker	64.8	NA
PCGA-01-0048-086-25669-01271BR-1034112R	PCA	66-70	Male	Former smoker	64.8	NA
PCGA-01-0048-086-25835-01378BR-1034127R	PCA	66-70	Male	Former smoker	64.8	NA
PCGA-01-0049-086-23043-01185BR-1034081R	PCA	61-65	Male	Current smoker	87.4	NA
PCGA-01-0049-086-23272-01339BR-1034114R	PCA	61-65	Male	Current smoker	87.4	NA
PCGA-01-0050-086-23482-00995BR-1033967R	PCA	61-65	Male	Former smoker	110.3	NA
PCGA-01-0050-086-23699-01226BR-1034055R	PCA	61-65	Male	Former smoker	110.3	NA
PCGA-01-0051-086-22577-01160BR-1034062R	PCA	61-65	Female	Current smoker	60.2	NA
PCGA-01-0051-086-22786-01331BR-1034095R	PCA	61-65	Female	Current smoker	60.2	NA
PCGA-01-0052-086-20842-01011BR-1033959R	PCA	56-60	Female	Current smoker	85.8	NA
PCGA-01-0052-086-21157-01294BR-1034077R	PCA	56-60	Female	Current smoker	85.8	NA

### Sheet: Table_S10-Clinical Char Nose
Supplementary Table 10. Clinical chatacteristics of nasal samples.
ID	Cohort	AGE	Sex	Smoking Status	FEV1 Percent Predicted	Cancer Status
10005	AEGIS	61-65	Female	Former smoker	109	Benign
10008	AEGIS	76-80	Female	Former smoker	NA	Benign
10009	AEGIS	61-65	Male	Former smoker	96	Cancer
10013	AEGIS	76-80	Male	Former smoker	107	Cancer
10017	AEGIS	56-60	Female	Former smoker	NA	Benign
10022	AEGIS	51-55	Female	Former smoker	82	Cancer
10023	AEGIS	56-60	Male	Former smoker	90	Cancer
10027	AEGIS	56-60	Male	Former smoker	NA	Cancer
10044	AEGIS	61-65	Female	Former smoker	NA	Cancer
10051	AEGIS	61-65	Female	Former smoker	97	Cancer
10070	AEGIS	66-70	Male	Current smoker	NA	Cancer
10076	AEGIS	71-75	Male	Current smoker	NA	Cancer
10077	AEGIS	51-55	Female	Current smoker	31	Cancer
10078	AEGIS	56-60	Male	Former smoker	NA	Cancer
10088	AEGIS	71-75	Male	Current smoker	NA	Cancer
10089	AEGIS	51-55	Female	Former smoker	NA	Benign
10103	AEGIS	46-50	Female	Former smoker	64	Benign
10110	AEGIS	36-40	Female	Former smoker	NA	Benign
10111	AEGIS	56-60	Male	Current smoker	NA	Benign
10112	AEGIS	71-75	Male	Former smoker	108	Benign
10119	AEGIS	51-55	Female	Former smoker	NA	Benign
10126	AEGIS	56-60	Male	Former smoker	76	Benign
10131	AEGIS	66-70	Female	Former smoker	NA	Cancer
10133	AEGIS	56-60	Female	Former smoker	104	Benign
10137	AEGIS	46-50	Female	Former smoker	NA	Benign
10138	AEGIS	81-85	Male	Former smoker	NA	Cancer
20007	AEGIS	66-70	Female	Former smoker	45	Cancer
20018	AEGIS	51-55	Female	Current smoker	25	Cancer
20022	AEGIS	86-90	Male	Former smoker	NA	Cancer
20023	AEGIS	71-75	Female	Former smoker	NA	Benign
20026	AEGIS	66-70	Male	Former smoker	NA	Cancer
30011	AEGIS	71-75	Female	Current smoker	NA	Benign
30019	AEGIS	56-60	Female	Current smoker	NA	Cancer
30021	AEGIS	31-35	Male	Former smoker	114	Benign
30025	AEGIS	31-35	Male	Former smoker	112	Benign
30026	AEGIS	66-70	Female	Former smoker	NA	Cancer
30028	AEGIS	66-70	Male	Current smoker	53	Cancer
30030	AEGIS	81-85	Female	Former smoker	103	Cancer
30032	AEGIS	51-55	Female	Current smoker	98	Benign
40003	AEGIS	61-65	Male	Former smoker	NA	Cancer
50001	AEGIS	76-80	Female	Former smoker	96	Benign
50002	AEGIS	76-80	Female	Former smoker	NA	Cancer
50008	AEGIS	36-40	Female	Former smoker	NA	Cancer
50013	AEGIS	51-55	Female	Current smoker	NA	Cancer
50017	AEGIS	51-55	Female	Current smoker	84	Benign
50019	AEGIS	56-60	Male	Former smoker	NA	Cancer
50020	AEGIS	51-55	Female	Former smoker	NA	Cancer
50023	AEGIS	61-65	Female	Former smoker	NA	Cancer
50028	AEGIS	46-50	Male	Current smoker	74	Cancer
50029	AEGIS	61-65	Male	Former smoker	52	Cancer
50031	AEGIS	56-60	Male	Former smoker	NA	Cancer
50034	AEGIS	56-60	Male	Former smoker	83	Cancer
50036	AEGIS	71-75	Female	Former smoker	92	Cancer
50053	AEGIS	46-50	Male	Current smoker	64	Cancer
50056	AEGIS	51-55	Male	Former smoker	95	Cancer
50058	AEGIS	61-65	Female	Former smoker	63	Cancer
50078	AEGIS	71-75	Female	Former smoker	NA	Cancer
50085	AEGIS	71-75	Female	Current smoker	55	Cancer
50092	AEGIS	56-60	Male	Former smoker	NA	Cancer
50504	AEGIS	31-35	Female	Current smoker	82	Benign
50505	AEGIS	66-70	Female	Former smoker	75	Cancer
50507	AEGIS	61-65	Female	Former smoker	NA	Cancer
50508	AEGIS	51-55	Female	Current smoker	86	Cancer
50509	AEGIS	61-65	Female	Former smoker	107	Cancer
50510	AEGIS	71-75	Female	Former smoker	NA	Benign
50515	AEGIS	61-65	Male	Former smoker	NA	Cancer
50522	AEGIS	61-65	Female	Former smoker	NA	Benign
50525	AEGIS	51-55	Female	Current smoker	NA	Cancer
50530	AEGIS	66-70	Male	Former smoker	89	Benign
50537	AEGIS	71-75	Male	Former smoker	NA	Cancer
50538	AEGIS	61-65	Male	Former smoker	39	Cancer
50540	AEGIS	36-40	Female	Former smoker	73	Cancer
50542	AEGIS	56-60	Male	Former smoker	117	Cancer
50544	AEGIS	61-65	Female	Former smoker	NA	Benign
50545	AEGIS	61-65	Male	Former smoker	22	Cancer
50552	AEGIS	31-35	Male	Former smoker	66	Benign
50569	AEGIS	56-60	Female	Current smoker	NA	Cancer
50570	AEGIS	66-70	Female	Former smoker	NA	Cancer
50571	AEGIS	56-60	Female	Former smoker	NA	Benign
50572	AEGIS	66-70	Male	Former smoker	NA	Cancer
50574	AEGIS	51-55	Male	Former smoker	NA	Benign
50578	AEGIS	56-60	Male	Former smoker	NA	Benign
50580	AEGIS	51-55	Female	Former smoker	NA	Cancer
50582	AEGIS	46-50	Male	Current smoker	NA	Benign
50588	AEGIS	56-60	Male	Former smoker	NA	Benign
50594	AEGIS	81-85	Female	Former smoker	NA	Benign
50595	AEGIS	71-75	Male	Current smoker	NA	Benign
50604	AEGIS	66-70	Female	Former smoker	NA	Benign
50610	AEGIS	51-55	Male	Former smoker	NA	Cancer
50621	AEGIS	46-50	Male	Former smoker	NA	Cancer
50622	AEGIS	51-55	Female	Former smoker	NA	Benign
60002	AEGIS	56-60	Male	Former smoker	99	Cancer
60008	AEGIS	71-75	Female	Former smoker	62	Cancer
60012	AEGIS	51-55	Male	Former smoker	70	Cancer
60014	AEGIS	56-60	Female	Former smoker	90	Cancer
60016	AEGIS	31-35	Female	Current smoker	64	Benign
60017	AEGIS	61-65	Female	Current smoker	57	Cancer
60019	AEGIS	51-55	Female	Former smoker	82	Cancer
60022	AEGIS	66-70	Female	Former smoker	NA	Cancer
60023	AEGIS	71-75	Female	Former smoker	NA	Cancer
60024	AEGIS	56-60	Male	Former smoker	NA	Cancer
60026	AEGIS	56-60	Female	Former smoker	NA	Cancer
60027	AEGIS	56-60	Male	Former smoker	98	Cancer
60029	AEGIS	61-65	Female	Former smoker	NA	Cancer
60030	AEGIS	66-70	Female	Former smoker	NA	Benign
60031	AEGIS	71-75	Female	Former smoker	69	Cancer
60035	AEGIS	46-50	Female	Current smoker	NA	Cancer
70002	AEGIS	51-55	Female	Current smoker	31	Cancer
70006	AEGIS	76-80	Female	Former smoker	88	Cancer
70008	AEGIS	81-85	Female	Former smoker	NA	Cancer
70011	AEGIS	61-65	Male	Current smoker	48	Cancer
70014	AEGIS	51-55	Female	Current smoker	NA	Benign
70015	AEGIS	46-50	Female	Former smoker	NA	Benign
70016	AEGIS	61-65	Male	Current smoker	84	Cancer
70018	AEGIS	66-70	Male	Former smoker	84	Cancer
70503	AEGIS	41-45	Female	Current smoker	NA	Cancer
70507	AEGIS	56-60	Male	Former smoker	40	Cancer
70508	AEGIS	81-85	Male	Former smoker	NA	Benign
70513	AEGIS	56-60	Female	Current smoker	49	Benign
70514	AEGIS	66-70	Female	Former smoker	NA	Benign
70518	AEGIS	76-80	Female	Former smoker	NA	Cancer
70519	AEGIS	71-75	Female	Current smoker	46	Benign
70522	AEGIS	46-50	Female	Current smoker	91	Cancer
70527	AEGIS	61-65	Male	Former smoker	78	Benign
70531	AEGIS	71-75	Male	Former smoker	NA	Cancer
70532	AEGIS	61-65	Male	Former smoker	NA	Benign
70535	AEGIS	56-60	Female	Former smoker	NA	Cancer
70536	AEGIS	41-45	Male	Former smoker	NA	Cancer
70537	AEGIS	66-70	Female	Former smoker	NA	Cancer
70543	AEGIS	56-60	Male	Current smoker	NA	Cancer
70546	AEGIS	71-75	Male	Former smoker	NA	Cancer
70547	AEGIS	51-55	Female	Former smoker	NA	Cancer
70551	AEGIS	51-55	Female	Former smoker	NA	Cancer
80527	AEGIS	71-75	Female	Former smoker	NA	Benign
90002	AEGIS	56-60	Female	Former smoker	96	Cancer
90003	AEGIS	25-30	Male	Former smoker	NA	Cancer
90009	AEGIS	66-70	Male	Former smoker	50	Cancer
90011	AEGIS	46-50	Female	Current smoker	29	Benign
90013	AEGIS	46-50	Female	Former smoker	71	Cancer
90015	AEGIS	66-70	Female	Current smoker	NA	Benign
90019	AEGIS	46-50	Male	Former smoker	56	Cancer
100002	AEGIS	66-70	Male	Current smoker	NA	Cancer
100004	AEGIS	41-45	Male	Current smoker	NA	Benign
100010	AEGIS	56-60	Male	Current smoker	NA	Benign
100014	AEGIS	61-65	Female	Former smoker	NA	Cancer
100018	AEGIS	51-55	Female	Current smoker	NA	Benign
100032	AEGIS	41-45	Female	Current smoker	NA	Benign
100501	AEGIS	71-75	Male	Current smoker	NA	Cancer
110012	AEGIS	41-45	Male	Current smoker	NA	Benign
110016	AEGIS	46-50	Male	Current smoker	85	Cancer
110019	AEGIS	46-50	Male	Former smoker	71	Cancer
110020	AEGIS	61-65	Male	Former smoker	83	Benign
110021	AEGIS	56-60	Female	Current smoker	NA	Cancer
110024	AEGIS	56-60	Male	Current smoker	NA	Cancer
110025	AEGIS	56-60	Male	Current smoker	78	Benign
110029	AEGIS	56-60	Male	Former smoker	NA	Cancer
110501	AEGIS	56-60	Male	Current smoker	63	Benign
110502	AEGIS	66-70	Female	Former smoker	72	Cancer
110506	AEGIS	46-50	Female	Current smoker	NA	Benign
110508	AEGIS	46-50	Female	Former smoker	73	Cancer
110509	AEGIS	56-60	Female	Current smoker	NA	Cancer
110512	AEGIS	46-50	Female	Former smoker	106	Benign
110514	AEGIS	61-65	Female	Former smoker	NA	Cancer
110515	AEGIS	46-50	Female	Current smoker	NA	Cancer
110526	AEGIS	56-60	Female	Current smoker	NA	Cancer
110530	AEGIS	66-70	Male	Current smoker	NA	Benign
110537	AEGIS	56-60	Male	Current smoker	56	Benign
110540	AEGIS	56-60	Male	Current smoker	NA	Benign
110541	AEGIS	61-65	Male	Current smoker	NA	Cancer
120004	AEGIS	41-45	Female	Current smoker	NA	Benign
120005	AEGIS	61-65	Female	Former smoker	NA	Benign
120006	AEGIS	56-60	Male	Current smoker	NA	Cancer
120013	AEGIS	56-60	Female	Current smoker	NA	Cancer
120014	AEGIS	56-60	Female	Former smoker	77	Cancer
120015	AEGIS	56-60	Female	Former smoker	65	Cancer
120017	AEGIS	61-65	Female	Current smoker	37	Cancer
120021	AEGIS	51-55	Female	Current smoker	NA	Cancer
120023	AEGIS	41-45	Female	Former smoker	NA	Benign
120024	AEGIS	51-55	Female	Current smoker	NA	Cancer
120027	AEGIS	56-60	Female	Current smoker	83	Cancer
120028	AEGIS	51-55	Female	Current smoker	83	Cancer
120029	AEGIS	46-50	Male	Former smoker	79	Cancer
120031	AEGIS	51-55	Female	Current smoker	NA	Cancer
120032	AEGIS	51-55	Female	Former smoker	NA	Benign
120041	AEGIS	66-70	Female	Former smoker	73	Cancer
120043	AEGIS	46-50	Female	Current smoker	NA	Benign
120046	AEGIS	41-45	Male	Current smoker	NA	Benign
120047	AEGIS	56-60	Female	Former smoker	NA	Cancer
120049	AEGIS	61-65	Female	Current smoker	NA	Cancer
120504	AEGIS	41-45	Female	Former smoker	NA	Benign
120505	AEGIS	56-60	Male	Former smoker	NA	Benign
120507	AEGIS	66-70	Male	Former smoker	55	Cancer
120510	AEGIS	66-70	Female	Former smoker	85	Cancer
120511	AEGIS	61-65	Female	Former smoker	NA	Cancer
120512	AEGIS	56-60	Male	Former smoker	NA	Cancer
120514	AEGIS	46-50	Female	Current smoker	71	Cancer
120516	AEGIS	66-70	Female	Former smoker	NA	Cancer
120519	AEGIS	51-55	Female	Current smoker	NA	Cancer
120521	AEGIS	71-75	Female	Former smoker	NA	Cancer
120522	AEGIS	51-55	Female	Current smoker	NA	Benign
120523	AEGIS	41-45	Male	Current smoker	NA	Cancer
120524	AEGIS	46-50	Female	Former smoker	38	Benign
120526	AEGIS	56-60	Female	Current smoker	95	Benign
120531	AEGIS	61-65	Male	Former smoker	NA	Cancer
120533	AEGIS	51-55	Female	Current smoker	NA	Benign
120534	AEGIS	56-60	Female	Former smoker	NA	Benign
120535	AEGIS	61-65	Male	Current smoker	60	Benign
120539	AEGIS	56-60	Female	Current smoker	NA	Benign
120540	AEGIS	46-50	Male	Current smoker	NA	Benign
120541	AEGIS	51-55	Male	Current smoker	79	Cancer
120542	AEGIS	46-50	Male	Current smoker	NA	Cancer
120545	AEGIS	61-65	Female	Former smoker	NA	Cancer
120547	AEGIS	61-65	Female	Former smoker	NA	Benign
120549	AEGIS	61-65	Female	Former smoker	90	Cancer
120555	AEGIS	66-70	Female	Former smoker	NA	Cancer
120556	AEGIS	46-50	Female	Current smoker	76	Benign
120561	AEGIS	46-50	Male	Current smoker	NA	Benign
120562	AEGIS	56-60	Female	Former smoker	NA	Cancer
120566	AEGIS	56-60	Female	Current smoker	NA	Cancer
120572	AEGIS	71-75	Male	Former smoker	NA	Cancer
130119	AEGIS	61-65	Female	Current smoker	NA	Benign
130121	AEGIS	66-70	Male	Former smoker	NA	Cancer
130122	AEGIS	61-65	Male	Current smoker	NA	Cancer
130134	AEGIS	76-80	Female	Current smoker	NA	Cancer
130147	AEGIS	61-65	Female	Former smoker	NA	Benign
130148	AEGIS	56-60	Female	Former smoker	NA	Benign
130150	AEGIS	36-40	Female	Current smoker	NA	Cancer
130156	AEGIS	51-55	Male	Former smoker	NA	Benign
130164	AEGIS	51-55	Female	Current smoker	NA	Cancer
130165	AEGIS	46-50	Female	Current smoker	NA	Benign
130170	AEGIS	56-60	Male	Current smoker	NA	Benign
140004	AEGIS	61-65	Female	Current smoker	67	Cancer
140008	AEGIS	51-55	Female	Former smoker	69	Cancer
140009	AEGIS	76-80	Female	Former smoker	88	Cancer
140010	AEGIS	51-55	Male	Former smoker	79	Cancer
140015	AEGIS	41-45	Male	Former smoker	86	Benign
140016	AEGIS	61-65	Female	Former smoker	67	Benign
140017	AEGIS	76-80	Female	Current smoker	88	Cancer
140018	AEGIS	41-45	Male	Current smoker	40	Cancer
140021	AEGIS	66-70	Female	Former smoker	71	Cancer
140022	AEGIS	76-80	Female	Former smoker	36	Cancer
140024	AEGIS	51-55	Male	Current smoker	62	Cancer
140029	AEGIS	61-65	Female	Current smoker	41	Cancer
140037	AEGIS	61-65	Female	Current smoker	65	Cancer
140038	AEGIS	76-80	Male	Former smoker	NA	Benign
140039	AEGIS	71-75	Female	Former smoker	72	Cancer
140041	AEGIS	31-35	Female	Current smoker	96	Benign
140042	AEGIS	71-75	Male	Former smoker	108	Cancer
140047	AEGIS	61-65	Female	Former smoker	68	Benign
140052	AEGIS	61-65	Female	Former smoker	NA	Cancer
140054	AEGIS	56-60	Male	Former smoker	89.2	Cancer
140057	AEGIS	56-60	Female	Former smoker	75	Benign
140058	AEGIS	71-75	Female	Current smoker	37	Cancer
140059	AEGIS	51-55	Male	Former smoker	76	Cancer
140063	AEGIS	66-70	Female	Former smoker	67	Benign
140064	AEGIS	61-65	Male	Current smoker	NA	Cancer
140066	AEGIS	71-75	Female	Former smoker	103	Cancer
140069	AEGIS	51-55	Male	Current smoker	73	Cancer
140076	AEGIS	71-75	Female	Current smoker	NA	Benign
140088	AEGIS	66-70	Female	Former smoker	69	Benign
140090	AEGIS	71-75	Female	Former smoker	51	Benign
140092	AEGIS	46-50	Male	Former smoker	96	Benign
140094	AEGIS	51-55	Male	Current smoker	NA	Benign
140095	AEGIS	46-50	Female	Former smoker	96	Benign
140096	AEGIS	56-60	Female	Former smoker	82	Cancer
140099	AEGIS	61-65	Female	Former smoker	71	Cancer
140103	AEGIS	61-65	Male	Former smoker	56	Benign
140105	AEGIS	71-75	Female	Former smoker	NA	Benign
140113	AEGIS	51-55	Male	Former smoker	89	Cancer
140115	AEGIS	46-50	Female	Current smoker	69.3	Cancer
140118	AEGIS	71-75	Female	Former smoker	NA	Benign
140125	AEGIS	41-45	Male	Current smoker	76	Cancer
140126	AEGIS	61-65	Female	Former smoker	28	Cancer
140128	AEGIS	76-80	Female	Former smoker	NA	Cancer
140131	AEGIS	46-50	Female	Former smoker	91	Benign
140132	AEGIS	51-55	Male	Current smoker	85	Cancer
140133	AEGIS	66-70	Female	Former smoker	NA	Cancer
140137	AEGIS	81-85	Male	Former smoker	NA	Cancer
140141	AEGIS	51-55	Female	Current smoker	NA	Cancer
150502	AEGIS	46-50	Male	Former smoker	25	Cancer
150506	AEGIS	66-70	Female	Former smoker	NA	Benign
150507	AEGIS	41-45	Female	Current smoker	NA	Benign
150509	AEGIS	56-60	Female	Former smoker	NA	Cancer
150514	AEGIS	71-75	Male	Former smoker	79	Benign
150519	AEGIS	31-35	Female	Former smoker	NA	Benign
150521	AEGIS	66-70	Male	Former smoker	NA	Cancer
150527	AEGIS	56-60	Male	Former smoker	NA	Benign
150530	AEGIS	46-50	Female	Former smoker	NA	Benign
150532	AEGIS	61-65	Male	Former smoker	NA	Benign
150549	AEGIS	46-50	Male	Current smoker	NA	Benign
150554	AEGIS	51-55	Female	Former smoker	NA	Benign
150558	AEGIS	41-45	Female	Former smoker	NA	Benign
150564	AEGIS	66-70	Female	Current smoker	NA	Benign
150575	AEGIS	61-65	Male	Former smoker	NA	Benign
150585	AEGIS	66-70	Male	Former smoker	NA	Benign
150599	AEGIS	56-60	Male	Former smoker	NA	Cancer
160502	AEGIS	56-60	Male	Former smoker	NA	Benign
160519	AEGIS	71-75	Male	Former smoker	NA	Cancer
160520	AEGIS	56-60	Female	Current smoker	NA	Cancer
160522	AEGIS	25-30	Female	Current smoker	NA	Benign
160525	AEGIS	56-60	Female	Current smoker	67	Cancer
160527	AEGIS	46-50	Male	Current smoker	78	Cancer
160528	AEGIS	51-55	Female	Former smoker	NA	Cancer
160531	AEGIS	56-60	Female	Current smoker	NA	Cancer
160536	AEGIS	66-70	Female	Former smoker	NA	Benign
160537	AEGIS	46-50	Female	Current smoker	NA	Cancer
160538	AEGIS	66-70	Female	Current smoker	NA	Benign
160539	AEGIS	51-55	Female	Current smoker	NA	Benign
160540	AEGIS	61-65	Female	Former smoker	66	Cancer
160542	AEGIS	56-60	Female	Former smoker	NA	Benign
160543	AEGIS	71-75	Female	Current smoker	NA	Cancer
160544	AEGIS	56-60	Female	Current smoker	65	Cancer
160545	AEGIS	46-50	Male	Current smoker	NA	Cancer
160549	AEGIS	51-55	Female	Current smoker	NA	Cancer
160551	AEGIS	71-75	Female	Former smoker	NA	Benign
160552	AEGIS	66-70	Male	Former smoker	88	Cancer
160553	AEGIS	51-55	Male	Current smoker	NA	Benign
160558	AEGIS	51-55	Female	Former smoker	NA	Benign
160561	AEGIS	66-70	Female	Former smoker	NA	Benign
160562	AEGIS	56-60	Male	Former smoker	NA	Cancer
160563	AEGIS	61-65	Male	Former smoker	NA	Benign
160564	AEGIS	56-60	Male	Former smoker	83	Cancer
160566	AEGIS	61-65	Female	Former smoker	NA	Benign
160570	AEGIS	66-70	Female	Former smoker	62	Cancer
160571	AEGIS	25-30	Female	Former smoker	99	Benign
160574	AEGIS	46-50	Male	Former smoker	92	Cancer
160580	AEGIS	71-75	Female	Current smoker	NA	Cancer
160585	AEGIS	56-60	Female	Former smoker	NA	Cancer
160590	AEGIS	66-70	Female	Former smoker	NA	Benign
160597	AEGIS	46-50	Female	Current smoker	NA	Cancer
160600	AEGIS	66-70	Female	Former smoker	NA	Cancer
160603	AEGIS	66-70	Female	Current smoker	51	Cancer
160612	AEGIS	66-70	Female	Former smoker	NA	Cancer
160613	AEGIS	41-45	Male	Former smoker	NA	Benign
160614	AEGIS	61-65	Male	Former smoker	NA	Cancer
160619	AEGIS	66-70	Male	Current smoker	NA	Benign
160624	AEGIS	81-85	Female	Former smoker	NA	Cancer
160628	AEGIS	76-80	Female	Former smoker	NA	Cancer
160629	AEGIS	51-55	Male	Current smoker	NA	Cancer
160630	AEGIS	71-75	Male	Current smoker	NA	Cancer
160632	AEGIS	31-35	Male	Former smoker	NA	Benign
160652	AEGIS	41-45	Male	Former smoker	NA	Benign
160653	AEGIS	66-70	Male	Former smoker	NA	Benign
160654	AEGIS	76-80	Male	Former smoker	NA	Benign
160659	AEGIS	66-70	Female	Former smoker	NA	Cancer
160663	AEGIS	61-65	Female	Current smoker	NA	Cancer
160664	AEGIS	61-65	Female	Former smoker	NA	Cancer
160669	AEGIS	61-65	Female	Current smoker	NA	Benign
160670	AEGIS	71-75	Male	Former smoker	NA	Cancer
160675	AEGIS	71-75	Male	Current smoker	NA	Benign
160679	AEGIS	31-35	Female	Current smoker	NA	Benign
160685	AEGIS	61-65	Male	Current smoker	NA	Benign
160688	AEGIS	66-70	Female	Former smoker	NA	Benign
160689	AEGIS	56-60	Female	Current smoker	NA	Cancer
160691	AEGIS	46-50	Female	Current smoker	NA	Benign
160700	AEGIS	56-60	Female	Former smoker	NA	Cancer
160703	AEGIS	61-65	Female	Former smoker	NA	Cancer
160711	AEGIS	51-55	Female	Current smoker	NA	Cancer
160720	AEGIS	71-75	Female	Former smoker	NA	Cancer
160722	AEGIS	76-80	Female	Former smoker	NA	Cancer
160733	AEGIS	46-50	Male	Former smoker	NA	Cancer
160735	AEGIS	66-70	Female	Former smoker	NA	Benign
160741	AEGIS	76-80	Male	Former smoker	NA	Cancer
160743	AEGIS	61-65	Female	Former smoker	NA	Cancer
160744	AEGIS	41-45	Male	Former smoker	NA	Benign
160745	AEGIS	51-55	Female	Current smoker	NA	Cancer
170501	AEGIS	56-60	Male	Current smoker	98	Benign
170506	AEGIS	66-70	Female	Former smoker	NA	Cancer
170513	AEGIS	56-60	Female	Current smoker	NA	Benign
170516	AEGIS	66-70	Male	Former smoker	NA	Cancer
170517	AEGIS	51-55	Male	Former smoker	NA	Benign
170527	AEGIS	71-75	Male	Former smoker	NA	Benign
170531	AEGIS	71-75	Male	Former smoker	NA	Benign
170541	AEGIS	76-80	Female	Former smoker	NA	Benign
170548	AEGIS	56-60	Male	Former smoker	NA	Benign
170549	AEGIS	56-60	Female	Former smoker	NA	Benign
170550	AEGIS	56-60	Male	Former smoker	NA	Benign
170555	AEGIS	46-50	Male	Current smoker	NA	Cancer
170558	AEGIS	61-65	Male	Former smoker	NA	Cancer
180501	AEGIS	51-55	Female	Former smoker	NA	Cancer
180502	AEGIS	71-75	Female	Former smoker	NA	Cancer
180503	AEGIS	76-80	Male	Former smoker	NA	Cancer
180505	AEGIS	46-50	Female	Former smoker	NA	Cancer
180508	AEGIS	76-80	Female	Former smoker	NA	Benign
180509	AEGIS	81-85	Male	Former smoker	NA	Benign
180512	AEGIS	61-65	Male	Former smoker	NA	Benign
190502	AEGIS	56-60	Male	Former smoker	51	Cancer
190506	AEGIS	76-80	Male	Former smoker	NA	Cancer
190508	AEGIS	61-65	Female	Current smoker	NA	Cancer
190509	AEGIS	66-70	Female	Former smoker	NA	Benign
190515	AEGIS	51-55	Female	Current smoker	NA	Cancer
190519	AEGIS	66-70	Female	Former smoker	NA	Cancer
190525	AEGIS	76-80	Female	Former smoker	NA	Cancer
200505	AEGIS	61-65	Male	Current smoker	NA	Cancer
200506	AEGIS	66-70	Female	Former smoker	NA	Benign
200507	AEGIS	51-55	Male	Former smoker	NA	Benign
200512	AEGIS	61-65	Male	Current smoker	NA	Benign
210502	AEGIS	56-60	Female	Former smoker	54	Cancer
210505	AEGIS	61-65	Female	Current smoker	38	Cancer
210507	AEGIS	66-70	Female	Former smoker	NA	Cancer
210508	AEGIS	61-65	Female	Former smoker	NA	Cancer
210509	AEGIS	61-65	Female	Former smoker	NA	Cancer
210511	AEGIS	61-65	Female	Current smoker	48	Cancer
210512	AEGIS	66-70	Female	Former smoker	74	Cancer
210513	AEGIS	51-55	Female	Former smoker	62	Benign
210517	AEGIS	66-70	Female	Current smoker	37	Cancer
210520	AEGIS	61-65	Female	Former smoker	NA	Cancer
210522	AEGIS	66-70	Female	Former smoker	64	Cancer
210524	AEGIS	56-60	Female	Current smoker	NA	Benign
210535	AEGIS	56-60	Female	Former smoker	NA	Cancer
210540	AEGIS	76-80	Female	Former smoker	NA	Cancer
210542	AEGIS	76-80	Female	Former smoker	NA	Cancer
210557	AEGIS	61-65	Female	Former smoker	NA	Cancer
210562	AEGIS	71-75	Female	Former smoker	NA	Benign
210564	AEGIS	66-70	Female	Former smoker	NA	Benign
210569	AEGIS	46-50	Female	Former smoker	NA	Benign
210573	AEGIS	51-55	Female	Current smoker	NA	Benign
220501	AEGIS	66-70	Female	Former smoker	NA	Cancer
220502	AEGIS	46-50	Male	Current smoker	NA	Cancer
220507	AEGIS	51-55	Female	Former smoker	NA	Benign
220509	AEGIS	51-55	Female	Current smoker	NA	Cancer
220510	AEGIS	66-70	Female	Former smoker	NA	Cancer
220513	AEGIS	41-45	Male	Current smoker	NA	Cancer
220515	AEGIS	61-65	Female	Former smoker	NA	Cancer
220516	AEGIS	51-55	Female	Current smoker	NA	Cancer
220517	AEGIS	66-70	Female	Former smoker	NA	Cancer
220518	AEGIS	46-50	Male	Former smoker	NA	Benign
220521	AEGIS	41-45	Female	Current smoker	NA	Cancer
220530	AEGIS	46-50	Male	Current smoker	NA	Cancer
220534	AEGIS	36-40	Male	Current smoker	NA	Benign
220538	AEGIS	46-50	Male	Current smoker	NA	Cancer
220539	AEGIS	31-35	Female	Current smoker	NA	Benign
220544	AEGIS	51-55	Female	Current smoker	NA	Cancer
220546	AEGIS	56-60	Female	Current smoker	NA	Benign
220547	AEGIS	66-70	Male	Former smoker	NA	Cancer
220555	AEGIS	61-65	Female	Former smoker	NA	Cancer
220561	AEGIS	66-70	Female	Current smoker	NA	Cancer
220562	AEGIS	61-65	Female	Current smoker	NA	Cancer
220563	AEGIS	46-50	Male	Current smoker	NA	Cancer
220567	AEGIS	61-65	Male	Former smoker	NA	Cancer
220570	AEGIS	56-60	Female	Current smoker	NA	Cancer
230505	AEGIS	56-60	Male	Former smoker	NA	Cancer
230506	AEGIS	66-70	Male	Former smoker	NA	Cancer
230507	AEGIS	51-55	Male	Former smoker	NA	Benign
230515	AEGIS	61-65	Male	Current smoker	NA	Benign
230521	AEGIS	66-70	Male	Former smoker	NA	Cancer
230527	AEGIS	91-100	Female	Former smoker	NA	Benign
230529	AEGIS	56-60	Female	Former smoker	NA	Cancer
230530	AEGIS	71-75	Female	Former smoker	NA	Benign
240502	AEGIS	61-65	Male	Current smoker	NA	Cancer
240507	AEGIS	76-80	Male	Former smoker	NA	Benign
240508	AEGIS	46-50	Female	Current smoker	NA	Benign
250501	AEGIS	61-65	Female	Former smoker	NA	Cancer
250502	AEGIS	66-70	Female	Former smoker	108	Benign
250505	AEGIS	61-65	Female	Current smoker	59	Cancer
250506	AEGIS	66-70	Female	Former smoker	79	Cancer
250509	AEGIS	56-60	Male	Former smoker	68	Cancer
250512	AEGIS	66-70	Female	Former smoker	NA	Cancer
250513	AEGIS	61-65	Female	Current smoker	NA	Cancer
250516	AEGIS	61-65	Female	Current smoker	NA	Cancer
250519	AEGIS	56-60	Female	Former smoker	NA	Cancer
250520	AEGIS	56-60	Female	Former smoker	NA	Cancer
250521	AEGIS	61-65	Female	Current smoker	NA	Benign
250523	AEGIS	61-65	Female	Former smoker	NA	Cancer
250526	AEGIS	61-65	Female	Former smoker	NA	Cancer
250529	AEGIS	61-65	Female	Former smoker	NA	Cancer
250532	AEGIS	61-65	Female	Former smoker	NA	Cancer
250545	AEGIS	51-55	Male	Former smoker	NA	Cancer
250547	AEGIS	61-65	Female	Former smoker	NA	Cancer
250553	AEGIS	86-90	Female	Former smoker	NA	Benign
250554	AEGIS	46-50	Female	Current smoker	NA	Cancer
250556	AEGIS	66-70	Female	Current smoker	NA	Benign
250567	AEGIS	61-65	Female	Current smoker	NA	Cancer
250609	AEGIS	61-65	Female	Current smoker	NA	Cancer
250613	AEGIS	51-55	Female	Former smoker	NA	Benign
250623	AEGIS	61-65	Female	Former smoker	NA	Cancer
250624	AEGIS	56-60	Female	Current smoker	NA	Benign
250635	AEGIS	71-75	Female	Former smoker	NA	Cancer
250644	AEGIS	31-35	Female	Current smoker	NA	Cancer
250650	AEGIS	46-50	Female	Current smoker	NA	Benign
250712	AEGIS	71-75	Female	Former smoker	NA	Cancer
250716	AEGIS	66-70	Female	Former smoker	NA	Benign
250718	AEGIS	61-65	Female	Current smoker	NA	Cancer
250725	AEGIS	66-70	Female	Former smoker	NA	Cancer
250733	AEGIS	56-60	Female	Current smoker	NA	Benign
250747	AEGIS	56-60	Female	Current smoker	NA	Benign
250752	AEGIS	66-70	Female	Former smoker	NA	Benign
260501	AEGIS	66-70	Female	Former smoker	79	Cancer
260505	AEGIS	61-65	Female	Former smoker	NA	Benign
260506	AEGIS	41-45	Male	Current smoker	NA	Cancer
260507	AEGIS	51-55	Female	Current smoker	NA	Benign
260513	AEGIS	56-60	Male	Current smoker	NA	Cancer
260517	AEGIS	41-45	Male	Former smoker	NA	Benign
260523	AEGIS	71-75	Male	Current smoker	NA	Cancer
260525	AEGIS	66-70	Male	Former smoker	NA	Benign
260535	AEGIS	46-50	Male	Current smoker	NA	Benign
260548	AEGIS	76-80	Female	Former smoker	NA	Benign
260561	AEGIS	56-60	Male	Former smoker	NA	Cancer
260564	AEGIS	66-70	Female	Former smoker	NA	Cancer
260565	AEGIS	56-60	Female	Former smoker	NA	Benign
260570	AEGIS	71-75	Male	Former smoker	NA	Cancer
260571	AEGIS	56-60	Male	Former smoker	NA	Cancer
260572	AEGIS	41-45	Female	Current smoker	NA	Benign
280521	AEGIS	66-70	Female	Former smoker	NA	Benign
290504	AEGIS	46-50	Female	Current smoker	NA	Cancer
4202-002	DECAMP	66-70	Female	Former smoker	77	NA
4202-003	DECAMP	56-60	Male	Current smoker	49	NA
4202-006	DECAMP	66-70	Male	Current smoker	93	NA
4202-007	DECAMP	76-80	Male	Current smoker	75	NA
4202-008	DECAMP	71-75	Male	Current smoker	NA	NA
4202-009	DECAMP	51-55	Male	Current smoker	NA	NA
4202-010	DECAMP	71-75	Female	Former smoker	NA	NA
4202-011	DECAMP	56-60	Male	Current smoker	NA	NA
4202-012	DECAMP	61-65	Male	Current smoker	70	NA
4202-014	DECAMP	71-75	Female	Former smoker	NA	NA
4202-017	DECAMP	61-65	Male	Current smoker	115	NA
4202-018	DECAMP	61-65	Female	Former smoker	95	NA
4202-020	DECAMP	76-80	Male	Former smoker	82	NA
4202-024	DECAMP	61-65	Female	Former smoker	NA	NA
4202-025	DECAMP	51-55	Female	Former smoker	82	NA
4202-027	DECAMP	51-55	Female	Current smoker	107	NA
4202-030	DECAMP	66-70	Male	Former smoker	83	NA
4202-031	DECAMP	81-85	Female	Current smoker	NA	NA
4202-032	DECAMP	86-90	Male	Former smoker	29	NA
4202-034	DECAMP	76-80	Female	Current smoker	NA	NA
4202-035	DECAMP	81-85	Female	Former smoker	NA	NA
4238-005	DECAMP	76-80	Male	Former smoker	NA	NA
4238-017	DECAMP	56-60	Female	Current smoker	67	NA
4238-018	DECAMP	76-80	Male	NA	96	NA
4238-020	DECAMP	76-80	Male	Former smoker	50	NA
4238-021	DECAMP	71-75	Male	Current smoker	34	NA
4238-041	DECAMP	71-75	Female	Former smoker	107	NA
4438-001	DECAMP	71-75	Male	Former smoker	117	NA
4438-002	DECAMP	81-85	Male	Former smoker	91	NA
4438-003	DECAMP	56-60	Male	Current smoker	65	NA
4438-004	DECAMP	61-65	Male	Former smoker	44	NA
4438-005	DECAMP	61-65	Male	Current smoker	63	NA
4438-006	DECAMP	76-80	Male	Former smoker	64	NA
4438-007	DECAMP	61-65	Male	Current smoker	NA	NA
4438-008	DECAMP	61-65	Male	Former smoker	86	NA
4438-011	DECAMP	71-75	Male	Former smoker	82	NA
4438-016	DECAMP	61-65	Male	Former smoker	44	NA
4438-017	DECAMP	61-65	Male	Former smoker	100	NA
4438-018	DECAMP	66-70	Male	Former smoker	88	NA
4438-020	DECAMP	56-60	Male	Current smoker	68	NA
4438-021	DECAMP	56-60	Male	Former smoker	51	NA
4438-022	DECAMP	66-70	Male	Former smoker	28	NA
4438-025	DECAMP	71-75	Male	Former smoker	57	NA
4438-026	DECAMP	76-80	Male	Current smoker	53	NA
4438-028	DECAMP	66-70	Male	Current smoker	78	NA
4438-029	DECAMP	56-60	Male	Former smoker	84	NA
4438-030	DECAMP	66-70	Male	Former smoker	82	NA
4438-034	DECAMP	61-65	Male	Current smoker	62	NA
4438-035	DECAMP	61-65	Male	Current smoker	64	NA
4438-042	DECAMP	61-65	Male	Current smoker	85	NA
4438-053	DECAMP	56-60	Male	Former smoker	90	NA
4438-060	DECAMP	66-70	Male	Former smoker	64	NA
4438-082	DECAMP	66-70	Male	Former smoker	103	NA
4438-093	DECAMP	56-60	Male	Current smoker	59	NA
4438-111	DECAMP	56-60	Male	Current smoker	NA	NA
4438-118	DECAMP	81-85	Male	Former smoker	94	NA
4438-121	DECAMP	66-70	Male	Current smoker	84	NA
4494-004	DECAMP	76-80	Female	Former smoker	NA	NA
4714-002	DECAMP	61-65	Male	Former smoker	92	NA
4714-003	DECAMP	61-65	Male	Current smoker	93	NA
4714-004	DECAMP	71-75	Male	Current smoker	NA	NA
4714-006	DECAMP	86-90	Male	Former smoker	65	NA
4714-010	DECAMP	61-65	Male	Former smoker	NA	NA
4714-011	DECAMP	66-70	Male	Former smoker	28	NA
4714-014	DECAMP	71-75	Male	Former smoker	NA	NA
4714-015	DECAMP	66-70	Male	Former smoker	28	NA
4714-016	DECAMP	56-60	Male	Current smoker	77	NA
4714-017	DECAMP	71-75	Male	Former smoker	87	NA
4714-018	DECAMP	66-70	Male	Current smoker	88	NA
4714-019	DECAMP	66-70	Male	Current smoker	87	NA
4714-021	DECAMP	66-70	Male	Former smoker	102	NA
4714-022	DECAMP	76-80	Male	Former smoker	NA	NA
4714-024	DECAMP	66-70	Male	Current smoker	99	NA
4714-025	DECAMP	56-60	Male	Current smoker	90	NA
4714-030	DECAMP	66-70	Male	Former smoker	64	NA
4714-032	DECAMP	71-75	Male	Current smoker	69	NA
4714-033	DECAMP	66-70	Male	Current smoker	67	NA
4714-036	DECAMP	71-75	Male	Current smoker	NA	NA
4714-037	DECAMP	66-70	Male	Current smoker	NA	NA
4714-038	DECAMP	66-70	Male	Former smoker	NA	NA
4714-042	DECAMP	56-60	Male	Current smoker	NA	NA
4790-001	DECAMP	61-65	Male	Current smoker	75	NA
4790-002	DECAMP	61-65	Male	Current smoker	96	NA
4790-003	DECAMP	66-70	Male	Current smoker	90	NA
4790-004	DECAMP	71-75	Male	Current smoker	90	NA
4790-005	DECAMP	71-75	Male	Current smoker	65	NA
4790-006	DECAMP	81-85	Male	Former smoker	112	NA
4790-007	DECAMP	86-90	Male	Former smoker	NA	NA
4790-008	DECAMP	61-65	Male	Former smoker	64	NA
4790-009	DECAMP	61-65	Male	Former smoker	88	NA
4790-011	DECAMP	61-65	Male	Current smoker	59	NA
4790-012	DECAMP	66-70	Male	Current smoker	70	NA
4790-013	DECAMP	56-60	Male	Current smoker	90	NA
4790-014	DECAMP	66-70	Male	Former smoker	61	NA
4790-015	DECAMP	56-60	Male	Current smoker	28	NA
4790-016	DECAMP	56-60	Male	Current smoker	93	NA
4790-017	DECAMP	56-60	Female	Current smoker	NA	NA
4790-018	DECAMP	66-70	Male	Current smoker	70	NA
4790-019	DECAMP	81-85	Male	Former smoker	66	NA
4790-020	DECAMP	76-80	Male	Former smoker	86	NA
4790-021	DECAMP	76-80	Male	Former smoker	79	NA
4790-022	DECAMP	66-70	Male	Former smoker	87	NA
4790-024	DECAMP	66-70	Male	Former smoker	76	NA
4790-025	DECAMP	71-75	Male	Current smoker	79	NA
4790-026	DECAMP	66-70	Male	Current smoker	68	NA
4790-027	DECAMP	71-75	Male	Current smoker	112	NA
4790-031	DECAMP	56-60	Male	Former smoker	79	NA
4790-032	DECAMP	66-70	Male	Current smoker	78	NA
4790-033	DECAMP	71-75	Male	Former smoker	79	NA
4790-036	DECAMP	61-65	Male	Current smoker	29	NA
4790-039	DECAMP	66-70	Male	Former smoker	59	NA
4790-041	DECAMP	71-75	Male	Current smoker	80	NA
4790-047	DECAMP	71-75	Male	Current smoker	68	NA
4790-049	DECAMP	76-80	Male	Former smoker	59	NA
4790-053	DECAMP	76-80	Male	Former smoker	60	NA
4790-057	DECAMP	81-85	Male	Former smoker	98	NA
4790-058	DECAMP	76-80	Male	Current smoker	42	NA
4790-062	DECAMP	76-80	Male	Former smoker	24	NA
4790-065	DECAMP	81-85	Male	Current smoker	44	NA
4790-086	DECAMP	71-75	Male	Former smoker	46	NA
4790-108	DECAMP	66-70	Male	Former smoker	61	NA
4791-001	DECAMP	61-65	Male	Current smoker	83	NA
4791-002	DECAMP	66-70	Male	Current smoker	68	NA
4791-003	DECAMP	66-70	Male	Former smoker	74	NA
4791-007	DECAMP	76-80	Male	Former smoker	80	NA
4791-008	DECAMP	61-65	Male	Former smoker	42	NA
4791-011	DECAMP	66-70	Male	NA	69	NA
4791-013	DECAMP	71-75	Female	Former smoker	85	NA
4792-001	DECAMP	66-70	Male	Current smoker	66	NA
4792-002	DECAMP	66-70	Male	Current smoker	73	NA
4792-010	DECAMP	71-75	Male	Current smoker	81	NA
4793-001	DECAMP	61-65	Male	Current smoker	80	NA
4793-002	DECAMP	56-60	Male	Current smoker	92	NA
4793-005	DECAMP	51-55	Male	Current smoker	89	NA
4793-007	DECAMP	61-65	Female	Current smoker	53	NA
4793-008	DECAMP	56-60	Male	Current smoker	84	NA
4793-009	DECAMP	61-65	Male	Former smoker	58	NA
4793-011	DECAMP	51-55	Male	Current smoker	62	NA
4793-020	DECAMP	56-60	Male	Former smoker	86	NA
4793-024	DECAMP	61-65	Male	Current smoker	50	NA
4793-041	DECAMP	66-70	Male	Former smoker	NA	NA
4793-055	DECAMP	66-70	Male	Former smoker	86	NA
4793-057	DECAMP	61-65	Male	Current smoker	62	NA
4794-003	DECAMP	51-55	Male	Current smoker	94	NA
4794-004	DECAMP	61-65	Male	Former smoker	79	NA
4794-005	DECAMP	61-65	Male	Current smoker	78	NA
4794-006	DECAMP	66-70	Male	Former smoker	86	NA
4794-008	DECAMP	66-70	Male	Former smoker	69	NA
4794-009	DECAMP	71-75	Male	Former smoker	54	NA
4794-010	DECAMP	66-70	Male	NA	92	NA
4794-011	DECAMP	61-65	Male	Current smoker	72	NA
4794-012	DECAMP	66-70	Male	Current smoker	59	NA
4795-002	DECAMP	61-65	Male	Current smoker	69	NA
4795-004	DECAMP	66-70	Male	Former smoker	88	NA
4795-005	DECAMP	51-55	Female	Current smoker	115	NA
4795-007	DECAMP	46-50	Female	Former smoker	104	NA
4795-008	DECAMP	71-75	Male	Current smoker	81	NA
4795-009	DECAMP	61-65	Female	Former smoker	88	NA
4795-013	DECAMP	66-70	Female	Current smoker	79	NA
4795-014	DECAMP	56-60	Male	Current smoker	82	NA
4795-016	DECAMP	76-80	Male	Current smoker	92	NA
4795-017	DECAMP	66-70	Female	Former smoker	103	NA
4795-018	DECAMP	61-65	Female	Current smoker	79	NA
4795-022	DECAMP	61-65	Male	Former smoker	83	NA
4795-024	DECAMP	61-65	Male	Current smoker	92	NA
4795-026	DECAMP	61-65	Male	Former smoker	55	NA
4795-027	DECAMP	66-70	Female	Current smoker	81	NA
4795-028	DECAMP	56-60	Female	Current smoker	51	NA
4795-030	DECAMP	61-65	Female	Former smoker	94	NA
4795-031	DECAMP	71-75	Male	Former smoker	98	NA
4795-032	DECAMP	71-75	Male	Former smoker	90	NA
4795-035	DECAMP	61-65	Female	Former smoker	36	NA
4795-036	DECAMP	61-65	Male	Current smoker	83	NA
4795-039	DECAMP	56-60	Female	Former smoker	101	NA
4795-040	DECAMP	66-70	Male	Former smoker	65	NA
4795-041	DECAMP	66-70	Male	Current smoker	73	NA
4795-042	DECAMP	56-60	Female	Former smoker	65	NA
4795-045	DECAMP	66-70	Male	Former smoker	70	NA
4795-046	DECAMP	51-55	Female	Former smoker	89	NA
4795-047	DECAMP	71-75	Male	Former smoker	93	NA
4795-051	DECAMP	71-75	Male	Current smoker	67	NA
4795-052	DECAMP	66-70	Male	Current smoker	92	NA
4795-054	DECAMP	71-75	Male	Former smoker	77	NA
4795-058	DECAMP	66-70	Male	Former smoker	89	NA
4795-062	DECAMP	66-70	Female	Former smoker	63	NA
4795-065	DECAMP	51-55	Female	Former smoker	100	NA
4795-067	DECAMP	61-65	Male	Former smoker	89	NA
4795-068	DECAMP	51-55	Female	Former smoker	80	NA
4795-069	DECAMP	56-60	Male	Current smoker	81	NA
4795-073	DECAMP	71-75	Male	Former smoker	96	NA
4795-074	DECAMP	71-75	Male	Former smoker	45	NA
4795-075	DECAMP	51-55	Male	Former smoker	66	NA
4795-084	DECAMP	66-70	Male	Former smoker	103	NA
4795-086	DECAMP	76-80	Male	Former smoker	80	NA
4795-087	DECAMP	61-65	Male	Current smoker	90	NA
4795-088	DECAMP	76-80	Female	Current smoker	85	NA
4795-091	DECAMP	56-60	Female	Former smoker	49	NA
4795-094	DECAMP	66-70	Male	Former smoker	65	NA
4795-095	DECAMP	51-55	Male	Current smoker	46	NA
4795-096	DECAMP	66-70	Male	Current smoker	42	NA
4795-098	DECAMP	66-70	Male	Current smoker	77	NA
4795-099	DECAMP	66-70	Male	Current smoker	82	NA
4795-104	DECAMP	76-80	Male	Current smoker	80	NA
4795-107	DECAMP	61-65	Female	Former smoker	73	NA
4795-111	DECAMP	71-75	Female	Former smoker	73	NA
4795-113	DECAMP	66-70	Female	Current smoker	75	NA
4795-128	DECAMP	76-80	Female	Former smoker	58	NA
4795-129	DECAMP	66-70	Female	Current smoker	61	NA
4795-130	DECAMP	81-85	Male	NA	52	NA
4795-131	DECAMP	76-80	Male	NA	56	NA
4795-132	DECAMP	66-70	Female	Former smoker	86	NA
4795-134	DECAMP	71-75	Female	Current smoker	52	NA
4795-138	DECAMP	71-75	Male	NA	71	NA
4795-139	DECAMP	66-70	Male	Former smoker	94	NA
4795-149	DECAMP	81-85	Female	NA	83	NA
4795-150	DECAMP	61-65	Male	Current smoker	80	NA
4795-153	DECAMP	71-75	Male	Former smoker	88	NA
4795-154	DECAMP	61-65	Female	Former smoker	84	NA
4795-156	DECAMP	66-70	Female	Former smoker	NA	NA
4795-158	DECAMP	66-70	Female	Former smoker	99	NA
4795-161	DECAMP	66-70	Male	Former smoker	74	NA
4795-162	DECAMP	71-75	Female	Former smoker	88	NA
4795-163	DECAMP	66-70	Male	Current smoker	53	NA
4795-164	DECAMP	66-70	Female	Current smoker	68	NA
4796-003	DECAMP	66-70	Female	Current smoker	80	NA
4796-004	DECAMP	56-60	Male	Current smoker	88	NA
4796-005	DECAMP	66-70	Male	Former smoker	69	NA
4796-006	DECAMP	76-80	Male	Current smoker	NA	NA
4796-009	DECAMP	61-65	Male	Former smoker	68	NA
4796-015	DECAMP	61-65	Female	Current smoker	96	NA
4796-017	DECAMP	61-65	Male	Former smoker	86	NA
4796-020	DECAMP	66-70	Male	Former smoker	81	NA
4796-022	DECAMP	51-55	Male	Former smoker	30	NA
4796-023	DECAMP	76-80	Male	Current smoker	82	NA
4796-029	DECAMP	61-65	Female	Former smoker	82	NA
4796-030	DECAMP	56-60	Male	Current smoker	51	NA
4796-031	DECAMP	76-80	Male	Former smoker	40	NA
4796-032	DECAMP	71-75	Male	Current smoker	68	NA
4796-033	DECAMP	71-75	Male	Former smoker	118	NA
4796-034	DECAMP	66-70	Female	Former smoker	39	NA
4796-035	DECAMP	76-80	Male	Former smoker	78	NA
4796-037	DECAMP	56-60	Female	Former smoker	72	NA
4796-039	DECAMP	71-75	Male	Former smoker	62	NA
4796-043	DECAMP	56-60	Male	Former smoker	64	NA
4796-044	DECAMP	71-75	Male	Current smoker	38	NA
4796-045	DECAMP	56-60	Female	Current smoker	91	NA
4796-046	DECAMP	66-70	Male	Former smoker	46	NA
4796-047	DECAMP	66-70	Male	Current smoker	37	NA
4796-050	DECAMP	46-50	Female	Current smoker	83	NA
4796-060	DECAMP	71-75	Male	Former smoker	98	NA
4796-063	DECAMP	81-85	Female	Current smoker	79	NA
4796-064	DECAMP	51-55	Female	Former smoker	69	NA
4796-065	DECAMP	56-60	Female	Current smoker	91	NA
4796-066	DECAMP	66-70	Male	Current smoker	62	NA
4796-068	DECAMP	66-70	Male	Former smoker	51	NA
4796-072	DECAMP	56-60	Male	Current smoker	97	NA
4796-075	DECAMP	66-70	Female	Former smoker	57	NA
4796-077	DECAMP	51-55	Male	Former smoker	90	NA
4796-081	DECAMP	71-75	Male	Former smoker	79	NA
4796-096	DECAMP	46-50	Male	Current smoker	95	NA
4796-098	DECAMP	51-55	Female	Former smoker	83	NA
4796-120	DECAMP	71-75	Male	Current smoker	56	NA
4796-121	DECAMP	81-85	Male	Former smoker	102	NA
4796-126	DECAMP	71-75	Male	Former smoker	111	NA
4796-130	DECAMP	81-85	Female	Former smoker	103	NA
4796-132	DECAMP	66-70	Male	Former smoker	93	NA
4796-143	DECAMP	86-90	Female	Current smoker	81	NA
4797-001	DECAMP	46-50	Male	Former smoker	94	NA
4797-003	DECAMP	71-75	Male	Former smoker	90	NA
4797-004	DECAMP	46-50	Female	Current smoker	NA	NA
4797-005	DECAMP	56-60	Male	Former smoker	69	NA
4797-006	DECAMP	61-65	Female	Current smoker	69	NA
4797-007	DECAMP	51-55	Female	Former smoker	74	NA
4797-008	DECAMP	61-65	Male	Former smoker	109	NA
4797-011	DECAMP	51-55	Female	Former smoker	62	NA
4797-012	DECAMP	76-80	Male	Former smoker	74	NA
4797-018	DECAMP	71-75	Female	Former smoker	76	NA
4797-042	DECAMP	56-60	Male	Current smoker	55	NA
4797-044	DECAMP	61-65	Male	Former smoker	73	NA
4797-048	DECAMP	61-65	Male	Former smoker	62	NA
4797-067	DECAMP	61-65	Male	Former smoker	80	NA
4798-005	DECAMP	81-85	Female	Former smoker	103	NA
4798-009	DECAMP	66-70	Male	Former smoker	83	NA
4798-010	DECAMP	71-75	Female	Former smoker	87	NA
4798-021	DECAMP	66-70	Male	Former smoker	96	NA
4798-023	DECAMP	46-50	Male	Current smoker	NA	NA
4798-027	DECAMP	51-55	Male	Former smoker	64	NA
4798-028	DECAMP	71-75	Female	Former smoker	92	NA
